# Unified Predictive Model for Endometriosis: Merging Clinical, Self-reporting and Genetic Information

**DOI:** 10.1101/2022.03.20.22272657

**Authors:** Ido Blass, Tali Sahar, Adi Shraibman, Dan Ofer, Nadav Rappoport, Michal Linial

## Abstract

Endometriosis is a condition characterized by implants of endometrial tissues into extrauterine sites, mostly within the pelvic peritoneum. The prevalence of endometriosis is under-diagnosed, and estimated to account for 5–10% of all women of reproductive age. The goal of this study is to develop a model for endometriosis based on the UK-biobank (UKBB). We partitioned the data into those diagnosed with endometriosis (5,924; ICD-10: N80) and a control group (142,576). We included over 1000 variables from UKBB covering personal information about female health, lifestyle, self-reported data, genetic variants, and medical history prior to endometriosis diagnosis. We applied machine learning algorithms to train an endometriosis prediction model. The optimal prediction was achieved with the gradient boosting algorithms of CatBoost for the data-combined model, with an area under the ROC curve (roc-AUC) of 0.78. We discovered that, prior to being diagnosed with endometriosis, women had significantly more ICD-10 diagnoses than the average unaffected woman. Informative features, ranked by SHAP values included irritable bowel syndrome (IBS) and the length of the menstrual cycle. We conclude that the rich population-based retrospective data from the UKBB is valuable for developing predictive models despite the limitations of missing data and noisy medical input. The informative features of the model may improve clinical utility for endometriosis diagnosis.

## Supplementary material for "Unified Predictive Model for Endometriosis: Merging Clinical, Self-reporting and Genetic Information": Table S3

### Sheet: Sheet1
Table S3. Features extracted from ICD-10 and statistics of endo group vs control group.
Feature	% (endometriosis)	Mean age (Endometriosis)	Count (Endometriosis)	% (control)	Mean age (Non-Endometriosis)	Count (Non-Endometriosis)	p-value
Age_N73_first_reported_(other_female_pelvic_inflammatory_diseases)	0.0755287	46.0978	450	0.00716124	37.9297	512	1e-300
Age_N81_first_reported_(female_genital_prolapse)	0.0662974	55.3139	395	0.0112314	46.6276	803	1e-300
Age_N83_first_reported_(noninflammatory_disorders_of_ovary,_fallopian_tube_and_broad_ligament)	0.163646	43.4472	975	0.0197913	36.6657	1415	1e-300
Age_N84_first_reported_(polyp_of_female_genital_tract)	0.0852635	50.7697	508	0.0173576	45.2434	1241	1e-300
Age_N85_first_reported_(other_noninflammatory_disorders_of_uterus,_except_cervix)	0.0605908	51.1385	361	0.00783261	45.1732	560	1e-300
Age_N92_first_reported_(excessive,_frequent_and_irregular_menstruation)	0.183283	43.5009	1092	0.0598635	41.2292	4280	1e-300
pelvic_inflammatory_first	0.128063	46.1337	763	0.0240993	38.1358	1723	1e-300
Age_N94_first_reported_(pain_and_other_conditions_associated_with_female_genital_organs_and_menstrual_cycle)	0.0897952	40.0841	535	0.0282953	37.3233	2023	2.44834e-242
Age_N72_first_reported_(inflammatory_disease_of_cervix_uteri)	0.0280295	49.9701	167	0.00335683	38.2333	240	1.93875e-198
Age_N88_first_reported_(other_noninflammatory_disorders_of_cervix_uteri)	0.0223229	51.3308	133	0.00286729	43.4341	205	3.27252e-156
Age_N97_first_reported_(female_infertility)	0.0483384	33.6215	288	0.0135392	32.5434	968	1.9553e-148
Age_N70_first_reported_(salpingitis_and_oophoritis)	0.0149379	46.7865	89	0.00194416	35.5971	139	5.46566e-108
Age_K66_first_reported_(other_disorders_of_peritoneum)	0.0151057	48.5444	90	0.00225187	46.5714	161	5.06461e-102
Age_N71_first_reported_(inflammatory_disease_of_uterus,_except_cervix)	0.00822424	43.2653	49	0.000713327	41.2157	51	6.77954e-81
Age_N93_first_reported_(other_abnormal_uterine_and_vaginal_bleeding)	0.0459886	43.7299	274	0.0197074	40.8112	1409	3.59919e-75
Age_M88_first_reported_(paget's_disease_of_bone_[osteitis_deformans])	0.00486741	49.7586	29	0.000265749	42.9474	19	8.46787e-69
Age_N95_first_reported_(menopausal_and_other_perimenopausal_disorders)	0.0567304	53.9024	338	0.0243091	49.4315	1738	8.51967e-64
Age_N39_first_reported_(other_disorders_of_urinary_system)	0.0647868	44.7254	386	0.0362118	40.9104	2589	7.08949e-55
Age_K58_first_reported_(irritable_bowel_syndrome)	0.0698221	36.1779	416	0.0421003	36.4342	3010	6.44042e-47
Age_D64_first_reported_(other_anaemias)	0.0312185	44.4946	186	0.0142106	39.9764	1016	4.95965e-45
Age_E28_first_reported_(ovarian_dysfunction)	0.017959	32.972	107	0.00693745	33.6109	496	7.41234e-45
Age_I10_first_reported_(essential_(primary)_hypertension)	0.0498489	52.0471	297	0.0249385	48.963	1783	6.42948e-42
Age_Q50_first_reported_(congenital_malformations_of_ovaries,_fallopian_tubes_and_broad_ligaments)	0.00486741	45.8621	29	0.000587445	39.6905	42	1.43174e-38
Age_D50_first_reported_(iron_deficiency_anaemia)	0.0359181	40.4766	214	0.0195815	39.2021	1400	1.84839e-35
Age_E66_first_reported_(obesity)	0.0271903	48.5185	162	0.0150778	43.9647	1078	1.49549e-25
Age_N86_first_reported_(erosion_and_ectropion_of_cervix_uteri)	0.0130916	39.1154	78	0.00535694	36.3133	383	8.54125e-24
Age_N87_first_reported_(dysplasia_of_cervix_uteri)	0.030715	39.9126	183	0.0193437	34.9892	1383	1.47282e-23
Age_N89_first_reported_(other_noninflammatory_disorders_of_vagina)	0.0260154	43.7806	155	0.0159729	40.3853	1142	3.40047e-20
Age_F32_first_reported_(depressive_episode)	0.0829137	34.3826	494	0.0670807	34.682	4796	7.1394e-19
Age_M54_first_reported_(dorsalgia)	0.0615979	39.4005	367	0.0495832	39.9126	3545	1.17139e-16
Age_K59_first_reported_(other_functional_intestinal_disorders)	0.0186304	44.0901	111	0.0107419	43.4714	768	1.75743e-16
Age_G43_first_reported_(migraine)	0.0661296	24.9391	394	0.0501007	26.1591	3582	8.45791e-16
Age_N63_first_reported_(unspecified_lump_in_breast)	0.0375965	39.0179	224	0.0267567	39.7909	1913	2.66611e-15
Age_M25_first_reported_(other_joint_disorders,_not_elsewhere_classified)	0.058241	42.562	347	0.0480167	42.1684	3433	1.64278e-14
Age_F41_first_reported_(other_anxiety_disorders)	0.0256798	41.5752	153	0.0172457	40.7664	1233	1.73613e-14
Age_Q51_first_reported_(congenital_malformations_of_uterus_and_cervix)	0.00268546	44.625	16	0.000531498	38.6579	38	6.61247e-14
Age_J06_first_reported_(acute_upper_respiratory_infections_of_multiple_and_unspecified_sites)	0.0422961	42.5317	252	0.0350369	41.8431	2505	1.20243e-13
Age_N13_first_reported_(obstructive_and_reflux_uropathy)	0.00453172	43.8889	27	0.00131476	44.8723	94	1.65548e-13
Age_J45_first_reported_(asthma)	0.106579	27.2047	635	0.0946067	25.3119	6764	1.97436e-12
Age_J02_first_reported_(acute_pharyngitis)	0.0295401	38.6477	176	0.0228684	38.8159	1635	6.28335e-12
Age_N64_first_reported_(other_disorders_of_breast)	0.0245049	39.6164	146	0.0175954	40.6661	1258	1.21826e-11
Age_J30_first_reported_(vasomotor_and_allergic_rhinitis)	0.0819067	23.7848	488	0.0714865	23.6494	5111	1.24011e-11
Age_N30_first_reported_(cystitis)	0.0241692	40.8056	144	0.0168121	39.1156	1202	2.53661e-11
Age_B96_first_reported_(other_bacterial_agents_as_the_cause_of_diseases_classified_to_other_chapters)	0.00872776	49.7308	52	0.004238	46.1716	303	3.10071e-11
Age_K57_first_reported_(diverticular_disease_of_intestine)	0.0172877	52.9223	103	0.00980474	49.582	701	1.50955e-10
Age_J22_first_reported_(unspecified_acute_lower_respiratory_infection)	0.0337362	44.9851	201	0.0282114	43.8736	2017	5.75179e-10
Age_K56_first_reported_(paralytic_ileus_and_intestinal_obstruction_without_hernia)	0.00621014	46.2162	37	0.00251762	44.6056	180	5.93319e-10
Age_N82_first_reported_(fistulae_involving_female_genital_tract)	0.00167842	42.1	10	0.00030771	40.1818	22	7.08922e-10
Age_M48_first_reported_(other_spondylopathies)	0.0112454	38.8806	67	0.00567864	39.9458	406	1.13035e-09
Age_M13_first_reported_(other_arthritis)	0.0176234	48.1238	105	0.0104621	44.9452	748	1.1625e-09
Age_B27_first_reported_(infectious_mononucleosis)	0.0117489	21.4286	70	0.0068815	20.4573	492	3.36734e-09
Age_J01_first_reported_(acute_sinusitis)	0.0285331	40.4176	170	0.0231342	40.4855	1654	4.25693e-09
Age_N60_first_reported_(benign_mammary_dysplasia)	0.0327291	36.4821	195	0.0216655	36.3538	1549	6.38006e-09
Age_N76_first_reported_(other_inflammation_of_vagina_and_vulva)	0.0117489	40.5714	70	0.00784659	39.7273	561	2.42849e-08
Age_L70_first_reported_(acne)	0.0159449	28.0842	95	0.0118188	30.2959	845	1.15869e-07
Age_M51_first_reported_(other_intervertebral_disk_disorders)	0.0238335	36.1127	142	0.0171338	37.6408	1225	1.45609e-07
Age_K62_first_reported_(other_diseases_of_anus_and_rectum)	0.0226586	45.4889	135	0.0181688	44.7737	1299	2.04773e-07
Age_F43_first_reported_(reaction_to_severe_stress,_and_adjustment_disorders)	0.0166163	41.7172	99	0.0130497	42.1961	933	2.22038e-07
Age_Q44_first_reported_(congenital_malformations_of_gallbladder,_bile_ducts_and_liver)	0.000839208	44.6	5	0.000125881	43.5556	9	3.55898e-07
Age_B37_first_reported_(candidiasis)	0.0109097	41.6308	65	0.0077347	39.5226	553	3.70182e-07
Age_N32_first_reported_(other_disorders_of_bladder)	0.0100705	43.8833	60	0.00597236	40.7728	427	4.67125e-07
Age_H92_first_reported_(otalgia_and_effusion_of_ear)	0.0152736	43.1758	91	0.0121825	42.3146	871	5.04886e-07
Age_O70_first_reported_(perineal_laceration_during_delivery)	0.0120846	35.4861	72	0.036044	35.565	2577	7.44173e-07
Age_K21_first_reported_(gastro-oesophageal_reflux_disease)	0.0320577	44.8848	191	0.0273022	43.4442	1952	8.04853e-07
Age_J03_first_reported_(acute_tonsillitis)	0.0318899	24.2263	190	0.0270085	25.1181	1931	1.35184e-06
Age_D84_first_reported_(other_immunodeficiencies)	0.000503525	37.6667	3	5.59472e-05	36.75	4	1.70332e-06
Age_B01_first_reported_(varicella_[chickenpox])	0.0255119	11.8618	152	0.0208124	12.1358	1488	2.2411e-06
Age_K44_first_reported_(diaphragmatic_hernia)	0.0224908	46.3881	134	0.016952	45.1683	1212	3.23722e-06
Age_F33_first_reported_(recurrent_depressive_disorder)	0.00637798	39.4474	38	0.00387434	40.7004	277	4.55971e-06
Age_E03_first_reported_(other_hypothyroidism)	0.0407855	42.5267	243	0.0340858	39.8831	2437	4.71152e-06
Age_I84_first_reported_(haemorrhoids)	0.0164485	48.1531	98	0.0135112	46.7329	966	4.86809e-06
Age_M79_first_reported_(other_soft_tissue_disorders,_not_elsewhere_classified)	0.0446459	44.7256	266	0.043429	43.8622	3105	5.08764e-06
Age_A63_first_reported_(other_predominantly_sexually_transmitted_diseases,_not_elsewhere_classified)	0.00553877	27.9091	33	0.00348271	29.0361	249	5.56244e-06
Age_K29_first_reported_(gastritis_and_duodenitis)	0.0203088	46.9917	121	0.0166163	45.8022	1188	6.19276e-06
Age_M47_first_reported_(spondylosis)	0.0206445	42.5447	123	0.0136092	43.0617	973	6.71735e-06
Age_N99_first_reported_(postprocedural_disorders_of_genito-urinary_system,_not_elsewhere_classified)	0.00218194	48.4615	13	0.000839208	44.0833	60	1.1114e-05
Age_N90_first_reported_(other_noninflammatory_disorders_of_vulva_and_perineum)	0.00805639	46.375	48	0.00563668	44.1489	403	1.19222e-05
Age_K52_first_reported_(other_non-infective_gastro-enteritis_and_colitis)	0.0177912	44.2358	106	0.0147701	43.2746	1056	1.40339e-05
Age_G93_first_reported_(other_disorders_of_brain)	0.00520309	41.6129	31	0.00309108	41.9593	221	2.67007e-05
Age_G44_first_reported_(other_headache_syndromes)	0.00704935	38.5952	42	0.00496531	40.8676	355	3.09432e-05
Age_K37_first_reported_(unspecified_appendicitis)	0.0144344	22.6977	86	0.00897952	19.3349	642	3.55733e-05
Age_K43_first_reported_(ventral_hernia)	0.00419604	48.08	25	0.00230782	43.8485	165	5.31878e-05
Age_H60_first_reported_(otitis_externa)	0.0149379	42.3258	89	0.0126021	41.556	901	5.65171e-05
Age_M19_first_reported_(other_arthrosis)	0.0491776	43.3857	293	0.0363797	41.6478	2601	5.69075e-05
Age_K38_first_reported_(other_diseases_of_appendix)	0.00100705	51.5	6	0.00030771	38.3182	22	6.13842e-05
Age_M53_first_reported_(other_dorsopathies,_not_elsewhere_classified)	0.00772071	40.4565	46	0.00541289	41.0258	387	7.61512e-05
Age_H10_first_reported_(conjunctivitis)	0.0206445	42.3821	123	0.0185605	40.2411	1327	7.96948e-05
Age_L60_first_reported_(nail_disorders)	0.00788855	40.7234	47	0.00562269	41.1617	402	0.000110052
Age_M12_first_reported_(other_specific_arthropathies)	0.00167842	36.1	10	0.000517511	42.8919	37	0.000111229
Age_J34_first_reported_(other_disorders_of_nose_and_nasal_sinuses)	0.0129238	36.9351	77	0.00988867	38.174	707	0.000137715
Age_F52_first_reported_(sexual_dysfunction,_not_caused_by_organic_disorder_or_disease)	0.00234978	37.7143	14	0.00124482	39.382	89	0.000162924
Age_B34_first_reported_(viral_infection_of_unspecified_site)	0.0102383	41.8033	61	0.00816829	41.7192	584	0.000164759
Age_N31_first_reported_(neuromuscular_dysfunction_of_bladder,_not_elsewhere_classified)	0.00453172	46.0741	27	0.00261553	43.5775	187	0.000201256
Age_J04_first_reported_(acute_laryngitis_and_tracheitis)	0.0060423	41.9167	36	0.00397225	41.8627	284	0.000201265
Age_H66_first_reported_(suppurative_and_unspecified_otitis_media)	0.0107419	36.2188	64	0.00872776	37.0369	624	0.000215937
Age_K65_first_reported_(peritonitis)	0.0060423	25.6944	36	0.00314703	22.3733	225	0.000223216
Age_K64_first_reported_(haemorrhoids_and_perianal_venous_thrombosis)	0.0236657	41.6738	141	0.0208263	40.4285	1489	0.000244314
Age_K80_first_reported_(cholelithiasis)	0.0258476	43	154	0.0208263	41.8321	1489	0.0002636
Age_Q60_first_reported_(renal_agenesis_and_other_reduction_defects_of_kidney)	0.000671366	37	4	0.000167842	39.0833	12	0.000310938
Age_L30_first_reported_(other_dermatitis)	0.0463243	27.308	276	0.0459886	27.1384	3288	0.000336962
Age_A04_first_reported_(other_bacterial_intestinal_infections)	0.00486741	41.5862	29	0.00293723	42.8476	210	0.000341853
Age_F17_first_reported_(mental_and_behavioural_disorders_due_to_use_of_tobacco)	0.0236657	39.6809	141	0.02326	41.3434	1663	0.000411341
Age_M95_first_reported_(other_acquired_deformities_of_musculoskeletal_system_and_connective_tissue)	0.00335683	39.6	20	0.00193018	37.913	138	0.000411682
Age_D62_first_reported_(acute_posthaemorrhagic_anaemia)	0.00134273	48.5	8	0.000615419	38.4091	44	0.000429649
Age_B99_first_reported_(other_and_unspecified_infectious_diseases)	0.00134273	40	8	0.000489538	39.7143	35	0.000525971
Age_B95_first_reported_(streptococcus_and_staphylococcus_as_the_cause_of_diseases_classified_to_other_chapters)	0.00352467	45.0476	21	0.0023358	44.5389	167	0.000651997
Age_K30_first_reported_(dyspepsia)	0.0100705	46.2333	60	0.00839208	46.7167	600	0.000660491
Age_E11_first_reported_(non-insulin-dependent_diabetes_mellitus)	0.00788855	51.766	47	0.00555276	48.9244	397	0.000701374
Age_H46_first_reported_(optic_neuritis)	0.00151057	32.7778	9	0.000545485	35.5128	39	0.000712917
Age_L53_first_reported_(other_erythematous_conditions)	0.00117489	41.5714	7	0.000363657	42.3846	26	0.000938693
Age_L08_first_reported_(other_local_infections_of_skin_and_subcutaneous_tissue)	0.00939913	44.0893	56	0.00795849	43.587	569	0.000949877
Age_L72_first_reported_(follicular_cysts_of_skin_and_subcutaneous_tissue)	0.00973481	44.4483	58	0.00829417	44.0472	593	0.000951983
Age_D69_first_reported_(purpura_and_other_haemorrhagic_conditions)	0.00318899	40.6842	19	0.00177632	33.7795	127	0.000956874
Age_H04_first_reported_(disorders_of_lachrymal_system)	0.00755287	45.3556	45	0.00507721	45.7548	363	0.00103916
Age_K90_first_reported_(intestinal_malabsorption)	0.00453172	34.1852	27	0.00309108	38.3665	221	0.0010845
Age_H35_first_reported_(other_retinal_disorders)	0.00436388	48.5385	26	0.00255958	41.9563	183	0.00110278
Age_J11_first_reported_(influenza,_virus_not_identified)	0.0104062	40.3548	62	0.00858789	40.4283	614	0.0011651
Age_K35_first_reported_(acute_appendicitis)	0.00486741	39.8966	29	0.00342677	38.7551	245	0.00117776
Age_K04_first_reported_(diseases_of_pulp_and_periapical_tissues)	0.00671366	43.825	40	0.00504923	42.687	361	0.00118588
Age_O08_first_reported_(complications_following_abortion_and_ectopic_and_molar_pregnancy)	0.000839208	37.6	5	0.000237776	37.2941	17	0.00127124
Age_I08_first_reported_(multiple_valve_diseases)	0.00100705	48.3333	6	0.000363657	51.0385	26	0.00131678
Age_J32_first_reported_(chronic_sinusitis)	0.0147701	29.5795	88	0.011609	32.847	830	0.00135009
Age_K92_first_reported_(other_diseases_of_digestive_system)	0.00738503	46.7273	44	0.00605628	44.9538	433	0.00138534
Age_B07_first_reported_(viral_warts)	0.0146022	39.1494	87	0.0134133	38.4296	959	0.0014106
Age_M22_first_reported_(disorders_of_patella)	0.00587445	30.5429	35	0.00458767	31.9878	328	0.00144238
Age_J40_first_reported_(bronchitis,_not_specified_as_acute_or_chronic)	0.013763	24.6707	82	0.00969285	22.0577	693	0.00149041
Age_H73_first_reported_(other_disorders_of_tympanic_membrane)	0.00100705	34.3333	6	0.000377644	42.1481	27	0.00165685
Age_J69_first_reported_(pneumonitis_due_to_solids_and_liquids)	0.000503525	53.6667	3	0.000111894	44.375	8	0.00179113
Age_M65_first_reported_(synovitis_and_tenosynovitis)	0.0107419	45.0781	64	0.00869979	42.1656	622	0.00193945
Age_K81_first_reported_(cholecystitis)	0.00503525	45.3	30	0.00327291	41.1538	234	0.00224496
Age_N23_first_reported_(unspecified_renal_colic)	0.00419604	38.28	25	0.00257357	39.3098	184	0.00227168
Age_N20_first_reported_(calculus_of_kidney_and_ureter)	0.00352467	46	21	0.00229383	45.1768	164	0.00257436
Age_B30_first_reported_(viral_conjunctivitis)	0.000335683	39.5	2	2.79736e-05	41	2	0.00273258
Age_M17_first_reported_(gonarthrosis_[arthrosis_of_knee])	0.00990265	53.1695	59	0.00767875	50.5228	549	0.00273368
Age_I48_first_reported_(atrial_fibrillation_and_flutter)	0.00436388	55.8077	26	0.00236377	48.8462	169	0.00282334
Age_E87_first_reported_(other_disorders_of_fluid,_electrolyte_and_acid-base_balance)	0.00302115	53.0556	18	0.00179031	49.6953	128	0.00301718
Age_G56_first_reported_(mononeuropathies_of_upper_limb)	0.0164485	42.5204	98	0.0149799	43.6069	1071	0.00331635
Age_I95_first_reported_(hypotension)	0.00335683	48.5	20	0.00198613	48.507	142	0.00347525
Age_H02_first_reported_(other_disorders_of_eyelid)	0.00654582	43.5897	39	0.00509119	44.2967	364	0.00385584
Age_M10_first_reported_(gout)	0.00218194	48.3077	13	0.000979076	45.2143	70	0.00435642
Age_K31_first_reported_(other_diseases_of_stomach_and_duodenum)	0.00486741	50.5862	29	0.00369251	47.4545	264	0.0043569
Age_N98_first_reported_(complications_associated_with_artificial_fertilisation)	0.000671366	35.75	4	0.000251762	35.8889	18	0.00471114
Age_N35_first_reported_(urethral_stricture)	0.00234978	46.5	14	0.0014826	45.1509	106	0.00513018
Age_B35_first_reported_(dermatophytosis)	0.0142665	46.0824	85	0.0135672	42.968	970	0.00526353
Age_L20_first_reported_(atopic_dermatitis)	0.012756	33.1579	76	0.0118468	33.6576	847	0.00540441
Age_H25_first_reported_(senile_cataract)	0.00268546	63.375	16	0.00141267	55.396	101	0.00556599
Age_I88_first_reported_(nonspecific_lymphadenitis)	0.00134273	18.25	8	0.000629406	19.4222	45	0.00567031
Age_L95_first_reported_(vasculitis_limited_to_skin,_not_elsewhere_classified)	0.000335683	39.5	2	5.59472e-05	52	4	0.00584571
Age_J46_first_reported_(status_asthmaticus)	0.00100705	40.5	6	0.000475551	40.6765	34	0.00640235
Age_H11_first_reported_(other_disorders_of_conjunctiva)	0.00386036	45.6522	23	0.00246168	46.2045	176	0.00660871
Age_K63_first_reported_(other_diseases_of_intestine)	0.00637798	50.1053	38	0.00509119	50.5275	364	0.00681409
Age_N18_first_reported_(chronic_renal_failure)	0.00369251	55.3636	22	0.00232181	51.6687	166	0.00692208
Age_E78_first_reported_(disorders_of_lipoprotein_metabolism_and_other_lipidaemias)	0.0250084	50.2483	149	0.0198752	47.7277	1421	0.00702422
Age_H57_first_reported_(other_disorders_of_eye_and_adnexa)	0.00587445	41.7143	35	0.00462963	43.0302	331	0.00753586
Age_J36_first_reported_(peritonsillar_abscess)	0.00151057	33.4444	9	0.000965089	35.9565	69	0.00765779
Age_M93_first_reported_(other_osteochondropathies)	0.00151057	23.3333	9	0.000811234	24.4655	58	0.00765779
Age_Q61_first_reported_(cystic_kidney_disease)	0.00151057	29.6667	9	0.000755287	35.7222	54	0.00765779
Age_K60_first_reported_(fissure_and_fistula_of_anal_and_rectal_regions)	0.00570661	39.0588	34	0.0047695	39.4164	341	0.00898539
Age_I51_first_reported_(complications_and_ill-defined_descriptions_of_heart_disease)	0.00167842	58.8	10	0.000713327	47.0392	51	0.0092231
Age_H93_first_reported_(other_disorders_of_ear,_not_elsewhere_classified)	0.00738503	42.8409	44	0.0060423	41.7477	432	0.00933658
Age_B00_first_reported_(herpesviral_[herpes_simplex]_infections)	0.00621014	36.5946	37	0.00503525	36.2	360	0.00946495
Age_M70_first_reported_(soft_tissue_disorders_related_to_use,_overuse_and_pressure)	0.0068815	45.5854	41	0.00587445	44.9857	420	0.00951938
Age_I34_first_reported_(nonrheumatic_mitral_valve_disorders)	0.00218194	49.6923	13	0.0011609	40.1325	83	0.0100687
Age_F45_first_reported_(somatoform_disorders)	0.00335683	42	20	0.0022239	44.5723	159	0.0101235
Age_Q12_first_reported_(congenital_lens_malformations)	0.000671366	26.75	4	0.000167842	15	12	0.0102191
Age_I22_first_reported_(subsequent_myocardial_infarction)	0.000167842	53	1	1.39868e-05	56	1	0.0103072
Age_B06_first_reported_(rubella_[german_measles])	0.00906344	12.7222	54	0.00724516	11.6062	518	0.0103524
Age_E26_first_reported_(hyperaldosteronism)	0.000335683	47	2	5.59472e-05	41.5	4	0.0107802
Age_E46_first_reported_(unspecified_protein-energy_malnutrition)	0.000335683	42.5	2	4.19604e-05	50.3333	3	0.0107802
Age_K25_first_reported_(gastric_ulcer)	0.00587445	39.1429	35	0.00388833	39.5755	278	0.0117984
Age_I80_first_reported_(phlebitis_and_thrombophlebitis)	0.0209802	34.744	125	0.0152456	33.022	1090	0.0122199
Age_K12_first_reported_(stomatitis_and_related_lesions)	0.00285331	49.0588	17	0.0020141	43.0556	144	0.0126029
Age_B05_first_reported_(measles)	0.0171198	6.14706	102	0.014798	6.15784	1058	0.0126901
Age_D75_first_reported_(other_diseases_of_blood_and_blood-forming_organs)	0.00167842	45.7	10	0.000937115	42.3582	67	0.0130684
Age_N15_first_reported_(other_renal_tubulo-interstitial_diseases)	0.000503525	30.3333	3	0.000153855	41.4545	11	0.0133528
Age_K91_first_reported_(postprocedural_disorders_of_digestive_system,_not_elsewhere_classified)	0.00151057	49.4444	9	0.000909142	45.8154	65	0.0137619
Age_F42_first_reported_(obsessive-compulsive_disorder)	0.00184626	35.1818	11	0.0011609	32.3253	83	0.0152516
Age_O68_first_reported_(labour_and_delivery_complicated_by_foetal_stress_[distress])	0.00906344	36.2593	54	0.0209662	35.9406	1499	0.0161545
Age_B08_first_reported_(other_viral_infections_characterised_by_skin_and_mucous_membrane_lesions,_not_elsewhere_classified)	0.00167842	33.5	10	0.00109097	34.8974	78	0.0166759
Age_K40_first_reported_(inguinal_hernia)	0.00335683	46.55	20	0.00219593	33.7962	157	0.0168276
Age_I83_first_reported_(varicose_veins_of_lower_extremities)	0.0198053	41.0424	118	0.0181968	39.5496	1301	0.0171687
Age_H83_first_reported_(other_diseases_of_inner_ear)	0.00872776	42.1538	52	0.00829417	43.5767	593	0.0176592
Age_K55_first_reported_(vascular_disorders_of_intestine)	0.00100705	47.6667	6	0.000531498	44.8947	38	0.0176962
Age_J81_first_reported_(pulmonary_oedema)	0.000671366	48.25	4	0.000153855	42.5455	11	0.0178049
Age_M77_first_reported_(other_enthesopathies)	0.0199731	43.7815	119	0.0192039	44.6424	1373	0.0178494
Age_F60_first_reported_(specific_personality_disorders)	0.00151057	38.1111	9	0.000783261	36.3393	56	0.0187962
Age_K76_first_reported_(other_diseases_of_liver)	0.00285331	54.8824	17	0.00209802	49.86	150	0.0189312
Age_H68_first_reported_(eustachian_salpingitis_and_obstruction)	0.00285331	40.2941	17	0.00204207	41.1986	146	0.0198704
Age_B36_first_reported_(other_superficial_mycoses)	0.00369251	40.3182	22	0.00306311	39.8447	219	0.0205351
Age_K42_first_reported_(umbilical_hernia)	0.00335683	30.25	20	0.00234978	32.3274	168	0.0206851
Age_L82_first_reported_(seborrhoeic_keratosis)	0.0104062	49.0968	62	0.00885364	47.8088	633	0.021179
Age_K14_first_reported_(diseases_of_tongue)	0.00218194	41.6923	13	0.00145463	45.0577	104	0.0217512
Age_N91_first_reported_(absent,_scanty_and_rare_menstruation)	0.00704935	36.3571	42	0.00668569	33.4079	478	0.0225498
Age_L93_first_reported_(lupus_erythematosus)	0.000671366	40.5	4	0.000237776	37.5294	17	0.0231319
Age_J90_first_reported_(pleural_effusion,_not_elsewhere_classified)	0.00234978	53	14	0.00141267	49.3267	101	0.0237451
Age_B26_first_reported_(mumps)	0.010574	9.47619	63	0.00896554	9.39938	641	0.0239454
Age_H65_first_reported_(nonsuppurative_otitis_media)	0.00553877	42.2121	33	0.00499329	39.1176	357	0.0242921
Age_G04_first_reported_(encephalitis,_myelitis_and_encephalomyelitis)	0.00151057	26.3333	9	0.000797247	30.5614	57	0.0248631
Age_H20_first_reported_(iridocyclitis)	0.00285331	37.9412	17	0.0018043	37.4419	129	0.0251199
Age_M16_first_reported_(coxarthrosis_[arthrosis_of_hip])	0.00537093	53.0625	32	0.00404218	50.8824	289	0.025664
Age_L21_first_reported_(seborrhoeic_dermatitis)	0.00721719	35.6512	43	0.00621014	39.0923	444	0.0260027
Age_H15_first_reported_(disorders_of_sclera)	0.00134273	39.875	8	0.000825221	41.5932	59	0.0268948
Age_E89_first_reported_(postprocedural_endocrine_and_metabolic_disorders,_not_elsewhere_classified)	0.00167842	51.2	10	0.00110496	44.5823	79	0.0279568
Age_N61_first_reported_(inflammatory_disorders_of_breast)	0.00469956	37.4643	28	0.0040282	37.0208	288	0.0282727
Age_O48_first_reported_(prolonged_pregnancy)	0.00251762	36.4667	15	0.00755287	35.8463	540	0.0290994
Age_J37_first_reported_(chronic_laryngitis_and_laryngotracheitis)	0.00117489	44.2857	7	0.000629406	38.6222	45	0.0310879
Age_B97_first_reported_(viral_agents_as_the_cause_of_diseases_classified_to_other_chapters)	0.00134273	44.125	8	0.000867181	42.5806	62	0.0317646
Age_J91_first_reported_(pleural_effusion_in_conditions_classified_elsewhere)	0.000167842	41	1	4.19604e-05	42	3	0.0341174
Age_F34_first_reported_(persistent_mood_[affective]_disorders)	0.00167842	34.2	10	0.00104901	37.92	75	0.0341936
Age_L68_first_reported_(hypertrichosis)	0.00167842	41.6	10	0.00121685	33.8046	87	0.0341936
Age_O99_first_reported_(other_maternal_diseases_classifiable_elsewhere_but_complicating_pregnancy,_childbirth_and_the_puerperium)	0.00486741	35.4138	29	0.0117209	35.3974	838	0.0357996
Age_L29_first_reported_(pruritus)	0.00788855	40.3617	47	0.00724516	42.7452	518	0.0369884
Age_K45_first_reported_(other_abdominal_hernia)	0.000335683	53.5	2	8.39208e-05	44.5	6	0.0389308
Age_G47_first_reported_(sleep_disorders)	0.00772071	42.7391	46	0.00668569	43.3619	478	0.0417397
Age_D63_first_reported_(anaemia_in_chronic_diseases_classified_elsewhere)	0.000671366	48.5	4	0.000293723	48.2857	21	0.0439305
Age_E07_first_reported_(other_disorders_of_thyroid)	0.00352467	38.8095	21	0.00219593	36.9618	157	0.0443178
Age_I38_first_reported_(endocarditis,_valve_unspecified)	0.000503525	54.3333	3	0.000167842	51.0833	12	0.0447425
Age_O63_first_reported_(long_labour)	0.00486741	35.1379	29	0.0121685	35.7517	870	0.0448901
Age_M15_first_reported_(polyarthrosis)	0.00352467	54.1905	21	0.00226586	51.3951	162	0.0458376
Age_H43_first_reported_(disorders_of_vitreous_body)	0.00318899	44.5789	19	0.00236377	49.3905	169	0.0469642
Age_O42_first_reported_(premature_rupture_of_membranes)	0.00218194	37.2308	13	0.00647589	36.3477	463	0.0477547
Age_L50_first_reported_(urticaria)	0.010574	40.3333	63	0.0107139	36.9282	766	0.0488521
Age_G70_first_reported_(myasthenia_gravis_and_other_myoneural_disorders)	0.000671366	27.75	4	0.000279736	33.2	20	0.0504914
Age_N62_first_reported_(hypertrophy_of_breast)	0.00184626	38	11	0.00142665	42.3529	102	0.0506643
Age_F53_first_reported_(mental_and_behavioural_disorders_associated_with_the_puerperium,_not_elsewhere_classified)	0.00570661	28.8824	34	0.00516113	30.3144	369	0.0506915
Age_K26_first_reported_(duodenal_ulcer)	0.00553877	34	33	0.0037065	35.0981	265	0.0514041
Age_L94_first_reported_(other_localised_connective_tissue_disorders)	0.00100705	30.3333	6	0.000559472	37.65	40	0.0517294
Age_Q28_first_reported_(other_congenital_malformations_of_circulatory_system)	0.000335683	36	2	0.000139868	40.7	10	0.0530195
Age_H53_first_reported_(visual_disturbances)	0.0060423	40.5278	36	0.00537093	40.5911	384	0.0534855
Age_M32_first_reported_(systemic_lupus_erythematosus)	0.0020141	32.5	12	0.00128679	35.1413	92	0.0534939
Age_E61_first_reported_(deficiency_of_other_nutrient_elements)	0.000839208	47.8	5	0.000531498	45.7368	38	0.0535389
Age_E86_first_reported_(volume_depletion)	0.00151057	55.5556	9	0.00104901	47.2	75	0.053653
Age_E73_first_reported_(lactose_intolerance)	0.000503525	44	3	0.000209802	45.1333	15	0.0538922
Age_I37_first_reported_(pulmonary_valve_disorders)	0.000503525	27	3	0.000181828	19.4615	13	0.0538922
Age_Q79_first_reported_(congenital_malformations_of_musculoskeletal_system,_not_elsewhere_classified)	0.000503525	50	3	0.000139868	34.8	10	0.0538922
Age_B54_first_reported_(unspecified_malaria)	0.00134273	21.5	8	0.00069934	24.96	50	0.0574424
Age_O82_first_reported_(single_delivery_by_caesarean_section)	0.0060423	31.6389	36	0.0113573	32.6466	812	0.0581292
Age_O47_first_reported_(false_labour)	0.00234978	35.5	14	0.00674164	35.2116	482	0.0596545
Age_A60_first_reported_(anogenital_herpesviral_[herpes_simplex]_infections)	0.00117489	33.5714	7	0.000769274	32.0182	55	0.0604108
Age_O01_first_reported_(hydatidiform_mole)	0.00117489	36.1429	7	0.000643393	32.5217	46	0.0604108
Age_J35_first_reported_(chronic_diseases_of_tonsils_and_adenoids)	0.00234978	37	14	0.00212599	35.2829	152	0.0616289
Age_M46_first_reported_(other_inflammatory_spondylopathies)	0.0020141	48.9167	12	0.00145463	43.3365	104	0.0618215
Age_G51_first_reported_(facial_nerve_disorders)	0.00302115	40.3333	18	0.0023358	35.3772	167	0.0629718
Age_K20_first_reported_(oesophagitis)	0.00503525	47.8667	30	0.00426597	46.5541	305	0.0648349
Age_M43_first_reported_(other_deforming_dorsopathies)	0.00386036	41.4783	23	0.00342677	39.2286	245	0.0673195
Age_J95_first_reported_(postprocedural_respiratory_disorders,_not_elsewhere_classified)	0.000335683	44	2	9.79076e-05	52.2857	7	0.069373
Age_A09_first_reported_(diarrhoea_and_gastro-enteritis_of_presumed_infectious_origin)	0.00654582	40.1538	39	0.00615419	43.55	440	0.0695783
Age_I25_first_reported_(chronic_ischaemic_heart_disease)	0.00453172	53.7778	27	0.00324494	52.2069	232	0.0697529
Age_M67_first_reported_(other_disorders_of_synovium_and_tendon)	0.00755287	40.8889	45	0.00739902	41.189	529	0.0699252
Age_A48_first_reported_(other_bacterial_diseases,_not_elsewhere_classified)	0.000167842	44	1	4.19604e-05	38.6667	3	0.0714036
Age_Q40_first_reported_(other_congenital_malformations_of_upper_alimentary_tract)	0.000167842	46	1	0.000139868	-42	10	0.0714036
Age_Q63_first_reported_(other_congenital_malformations_of_kidney)	0.00100705	17.6667	6	0.000629406	33.0222	45	0.0726685
Age_O03_first_reported_(spontaneous_abortion)	0.0206445	31.7642	123	0.0220292	32.2368	1575	0.073722
Age_F40_first_reported_(phobic_anxiety_disorders)	0.00302115	37.0556	18	0.0023358	38.5808	167	0.0745175
Age_B02_first_reported_(zoster_[herpes_zoster])	0.00704935	44.9524	42	0.00643393	43.0261	460	0.0780952
Age_M06_first_reported_(other_rheumatoid_arthritis)	0.00990265	33.7119	59	0.00819626	36.6126	586	0.0796239
Age_O00_first_reported_(ectopic_pregnancy)	0.00419604	32	25	0.00395826	32.7314	283	0.0801503
Age_I44_first_reported_(atrioventricular_and_left_bundle-branch_block)	0.00117489	53.2857	7	0.00069934	52.4	50	0.0801726
Age_B19_first_reported_(unspecified_viral_hepatitis)	0.00268546	17.25	16	0.00176234	24.0397	126	0.0827719
Age_M92_first_reported_(other_juvenile_osteochondrosis)	0.00100705	17.8333	6	0.000713327	20	51	0.0848436
Age_K22_first_reported_(other_diseases_of_oesophagus)	0.00419604	49.32	25	0.00363657	48.1423	260	0.0864633
Age_O66_first_reported_(other_obstructed_labour)	0.000503525	37	3	0.00220991	35.7152	158	0.0877751
Age_B49_first_reported_(unspecified_mycosis)	0.000335683	57	2	0.000167842	50.8333	12	0.0878536
Age_D89_first_reported_(other_disorders_involving_the_immune_mechanism,_not_elsewhere_classified)	0.000335683	50.5	2	0.000139868	49.5	10	0.0878536
Age_I33_first_reported_(acute_and_subacute_endocarditis)	0.000335683	45	2	0.000111894	32.25	8	0.0878536
Age_I89_first_reported_(other_non-infective_disorders_of_lymphatic_vessels_and_lymph_nodes)	0.00134273	47.625	8	0.000811234	38.4138	58	0.0889408
Age_K05_first_reported_(gingivitis_and_periodontal_diseases)	0.00184626	43.7273	11	0.00149659	40.0841	107	0.0911305
Age_L42_first_reported_(pityriasis_rosea)	0.00251762	36.2	15	0.00212599	33.4145	152	0.0934342
Age_Q85_first_reported_(phakomatoses,_not_elsewhere_classified)	0.000503525	38.6667	3	0.000265749	35.7895	19	0.100137
Age_M05_first_reported_(seropositive_rheumatoid_arthritis)	0.000671366	45.75	4	0.00034967	50.36	25	0.101731
Age_M23_first_reported_(internal_derangement_of_knee)	0.00788855	46.6383	47	0.00846201	45.4744	605	0.102843
Age_L85_first_reported_(other_epidermal_thickening)	0.00151057	40.1111	9	0.00104901	44.0667	75	0.109804
Age_A41_first_reported_(other_septicaemia)	0.00218194	39.5385	13	0.00183227	42.687	131	0.111205
Age_L80_first_reported_(vitiligo)	0.00167842	27.5	10	0.00114692	34.4756	82	0.112139
Age_I86_first_reported_(varicose_veins_of_other_sites)	0.000671366	45.25	4	0.000419604	41.7667	30	0.112226
Age_I26_first_reported_(pulmonary_embolism)	0.00637798	39.4737	38	0.00525904	36.5239	376	0.113295
Age_G58_first_reported_(other_mononeuropathies)	0.000503525	52	3	0.000251762	43.3333	18	0.114001
Age_O35_first_reported_(maternal_care_for_known_or_suspected_foetal_abnormality_and_damage)	0.000335683	35.5	2	0.00159449	38.0526	114	0.116314
Age_H19_first_reported_(disorders_of_sclera_and_cornea_in_diseases_classified_elsewhere)	0.000167842	70	1	4.19604e-05	40.3333	3	0.11835
Age_I98_first_reported_(other_disorders_of_circulatory_system_in_diseases_classified_elsewhere)	0.000167842	58	1	5.59472e-05	47.5	4	0.11835
Age_J41_first_reported_(simple_and_mucopurulent_chronic_bronchitis)	0.000167842	17	1	4.19604e-05	39.3333	3	0.11835
Age_L83_first_reported_(acanthosis_nigricans)	0.000167842	49	1	5.59472e-05	54.25	4	0.11835
Age_K46_first_reported_(unspecified_abdominal_hernia)	0.000839208	44.8	5	0.000531498	39.8684	38	0.120231
Age_O81_first_reported_(single_delivery_by_forceps_and_vacuum_extractor)	0.00503525	27.1333	30	0.00690948	29.3583	494	0.122534
Age_L27_first_reported_(dermatitis_due_to_substances_taken_internally)	0.000671366	41.25	4	0.000405617	40.0345	29	0.123259
Age_O41_first_reported_(other_disorders_of_amniotic_fluid_and_membranes)	0.00151057	34.6667	9	0.00137071	36.0204	98	0.126508
Age_O46_first_reported_(antepartum_haemorrhage,_not_elsewhere_classified)	0.00167842	34.2	10	0.00437787	35.9649	313	0.126885
Age_G97_first_reported_(postprocedural_disorders_of_nervous_system,_not_elsewhere_classified)	0.000503525	44.3333	3	0.000293723	41.1429	21	0.128722
Age_M50_first_reported_(cervical_disk_disorders)	0.00251762	40.4667	15	0.0022239	43.8616	159	0.129992
Age_I87_first_reported_(other_disorders_of_veins)	0		0	0.000559472	44.15	40	0.130081
Age_J42_first_reported_(unspecified_chronic_bronchitis)	0.000335683	53	2	0.000125881	43.6667	9	0.130501
Age_M08_first_reported_(juvenile_arthritis)	0.000335683	24	2	0.000153855	28.0909	11	0.130501
Age_O64_first_reported_(obstructed_labour_due_to_malposition_and_malpresentation_of_foetus)	0.000839208	34.4	5	0.00269945	35.4663	193	0.131611
Age_I20_first_reported_(angina_pectoris)	0.00772071	49.8478	46	0.0051891	47.6819	371	0.132578
Age_J18_first_reported_(pneumonia,_organism_unspecified)	0.0156093	24.8495	93	0.0129797	24.8448	928	0.134993
Age_H61_first_reported_(other_disorders_of_external_ear)	0.00939913	46.3929	56	0.00955298	44.1786	683	0.140747
Age_K10_first_reported_(other_diseases_of_jaws)	0.00151057	43.2222	9	0.000993063	44.7042	71	0.14279
Age_M81_first_reported_(osteoporosis_without_pathological_fracture)	0.00721719	53.7209	43	0.00523106	48.1337	374	0.142942
Age_L03_first_reported_(cellulitis)	0.010574	44.0952	63	0.0104202	44.3893	745	0.145207
Age_Q05_first_reported_(spina_bifida)	0		0	0.000531498	10.5789	38	0.145222
Age_E22_first_reported_(hyperfunction_of_pituitary_gland)	0.00117489	31.8571	7	0.000825221	34.8475	59	0.145432
Age_E14_first_reported_(unspecified_diabetes_mellitus)	0.00973481	42.5345	58	0.00843404	37.0929	603	0.145778
Age_I60_first_reported_(subarachnoid_haemorrhage)	0.000335683	42	2	0.00102104	41.4795	73	0.147423
Age_O28_first_reported_(abnormal_findings_on_antenatal_screening_of_mother)	0		0	0.000489538	36.6286	35	0.14931
Age_F31_first_reported_(bipolar_affective_disorder)	0.00151057	41	9	0.00141267	41.3069	101	0.151007
Age_A08_first_reported_(viral_and_other_specified_intestinal_infections)	0.00234978	47.7143	14	0.00197214	46.1915	141	0.151704
Age_M72_first_reported_(fibroblastic_disorders)	0.00738503	47.75	44	0.00770672	46.4882	551	0.154251
Age_H27_first_reported_(other_disorders_of_lens)	0.000335683	42	2	0.000153855	42.2727	11	0.154288
Age_G57_first_reported_(mononeuropathies_of_lower_limb)	0.00285331	45.8235	17	0.00248965	46.0281	178	0.156815
Age_J00_first_reported_(acute_nasopharyngitis_[common_cold])	0.00419604	39.64	25	0.00404218	40.8547	289	0.159585
Age_K74_first_reported_(fibrosis_and_cirrhosis_of_liver)	0.000839208	43.8	5	0.000517511	46.9189	37	0.159707
Age_E34_first_reported_(other_endocrine_disorders)	0.000503525	38.6667	3	0.000321696	38.913	23	0.160569
Age_Q62_first_reported_(congenital_obstructive_defects_of_renal_pelvis_and_congenital_malformations_of_ureter)	0.000503525	24	3	0.000279736	28.9	20	0.160569
Age_E04_first_reported_(other_non-toxic_goitre)	0.00537093	43.0938	32	0.00458767	39.1921	328	0.161084
Age_K61_first_reported_(abscess_of_anal_and_rectal_regions)	0.00218194	35.9231	13	0.00183227	38.5115	131	0.161774
Age_N05_first_reported_(unspecified_nephritic_syndrome)	0.00100705	28.8333	6	0.000671366	20.8542	48	0.162924
Age_I64_first_reported_(stroke,_not_specified_as_haemorrhage_or_infarction)	0.00386036	36.7826	23	0.00309108	39.5656	221	0.167781
Age_A39_first_reported_(meningococcal_infection)	0.000167842	71	1	6.9934e-05	40.8	5	0.171298
Age_J80_first_reported_(adult_respiratory_distress_syndrome)	0.000167842	43	1	5.59472e-05	48.75	4	0.171298
Age_M83_first_reported_(adult_osteomalacia)	0.000167842	57	1	4.19604e-05	42	3	0.171298
Age_I69_first_reported_(sequelae_of_cerebrovascular_disease)	0.000167842	50	1	0.000363657	47.6538	26	0.171813
Age_G31_first_reported_(other_degenerative_diseases_of_nervous_system,_not_elsewhere_classified)	0.000503525	32	3	0.000237776	43.1176	17	0.177608
Age_I47_first_reported_(paroxysmal_tachycardia)	0.00369251	37.6364	22	0.00316102	42.6549	226	0.18005
Age_Q65_first_reported_(congenital_deformities_of_hip)	0.00100705	3.66667	6	0.000755287	8.35185	54	0.181569
Age_O36_first_reported_(maternal_care_for_other_known_or_suspected_foetal_problems)	0.00587445	35.2571	35	0.0119028	35.6827	851	0.184142
Age_H47_first_reported_(other_disorders_of_optic_[2nd]_nerve_and_visual_pathways)	0.000671366	50.5	4	0.000405617	40.8276	29	0.186015
Age_H36_first_reported_(retinal_disorders_in_diseases_classified_elsewhere)	0.000335683	50	2	0.0007413	41.7358	53	0.186421
Age_H34_first_reported_(retinal_vascular_occlusions)	0		0	0.000293723	53.0952	21	0.187175
Age_M20_first_reported_(acquired_deformities_of_fingers_and_toes)	0.0119168	44.2113	71	0.0118748	44.4947	849	0.194279
Age_N12_first_reported_(tubulo-interstitial_nephritis,_not_specified_as_acute_or_chronic)	0.00218194	36.5385	13	0.00195815	35.9429	140	0.194311
Age_Q52_first_reported_(other_congenital_malformations_of_female_genitalia)	0.000503525	42.3333	3	0.000265749	29.4211	19	0.195329
Age_D70_first_reported_(agranulocytosis)	0.00184626	51.4545	11	0.00149659	47.8224	107	0.196151
Age_O87_first_reported_(venous_complications_in_the_puerperium)	0.000167842	37	1	0.000825221	36.1356	59	0.196475
Age_O92_first_reported_(other_disorders_of_breast_and_lactation_associated_with_childbirth)	0.00100705	34.8333	6	0.000909142	35.3846	65	0.201867
Age_I73_first_reported_(other_peripheral_vascular_diseases)	0.00671366	36.7	40	0.00626608	36.3683	448	0.204201
Age_I30_first_reported_(acute_pericarditis)	0.000335683	39.5	2	0.000111894	40.25	8	0.205825
Age_Q18_first_reported_(other_congenital_malformations_of_face_and_neck)	0.000335683	50	2	0.000195815	33.5	14	0.205825
Age_E84_first_reported_(cystic_fibrosis)	0		0	0.00030771	38.5	22	0.210216
Age_O33_first_reported_(maternal_care_for_known_or_suspected_disproportion)	0		0	0.000447577	35.8125	32	0.210216
Age_O86_first_reported_(other_puerperal_infections)	0.000335683	36	2	0.00128679	36.0326	92	0.210747
Age_H91_first_reported_(other_hearing_loss)	0.00469956	38.8929	28	0.00446179	39.8903	319	0.213313
Age_J96_first_reported_(respiratory_failure,_not_elsewhere_classified)	0.000671366	48.75	4	0.000419604	53	30	0.214355
Age_J47_first_reported_(bronchiectasis)	0.00117489	32	7	0.00145463	31.5385	104	0.215123
Age_O60_first_reported_(preterm_delivery)	0.0020141	35.5833	12	0.00426597	35.7246	305	0.217854
Age_D68_first_reported_(other_coagulation_defects)	0.00218194	35.5385	13	0.0018043	38.3333	129	0.21792
Age_I78_first_reported_(diseases_of_capillaries)	0.00218194	44.0769	13	0.00212599	41.8882	152	0.21792
Age_J38_first_reported_(diseases_of_vocal_cords_and_larynx,_not_elsewhere_classified)	0.00184626	43.5455	11	0.00152456	42.633	109	0.222884
Age_G62_first_reported_(other_polyneuropathies)	0.00117489	46	7	0.000853195	43.2459	61	0.223124
Age_O72_first_reported_(postpartum_haemorrhage)	0.00772071	33.2826	46	0.00983272	35.1238	703	0.223286
Age_K28_first_reported_(gastrojejunal_ulcer)	0.000167842	33	1	8.39208e-05	50	6	0.227481
Age_L12_first_reported_(pemphigoid)	0.000167842	58	1	8.39208e-05	30.6667	6	0.227481
Age_M11_first_reported_(other_crystal_arthropathies)	0.000167842	64	1	6.9934e-05	52.2	5	0.227481
Age_M82_first_reported_(osteoporosis_in_diseases_classified_elsewhere)	0.000167842	60	1	5.59472e-05	44.25	4	0.227481
Age_N26_first_reported_(unspecified_contracted_kidney)	0.000167842	27	1	5.59472e-05	47	4	0.227481
Age_L71_first_reported_(rosacea)	0.00469956	37.8929	28	0.00490937	40.3134	351	0.228267
Age_I61_first_reported_(intracerebral_haemorrhage)	0		0	0.000251762	46.0556	18	0.229716
Age_H40_first_reported_(glaucoma)	0.00469956	50.6429	28	0.00408414	45.4007	292	0.232101
Age_F44_first_reported_(dissociative_[conversion]_disorders)	0.000503525	27	3	0.00030771	36.8636	22	0.232629
Age_I72_first_reported_(other_aneurysm)	0.000335683	42.5	2	0.000209802	41.2	15	0.233209
Age_Q23_first_reported_(congenital_malformations_of_aortic_and_mitral_valves)	0.000335683	40	2	0.000153855	39.2727	11	0.233209
Age_E10_first_reported_(insulin-dependent_diabetes_mellitus)	0.00151057	43.8889	9	0.00255958	34.7158	183	0.233531
Age_M42_first_reported_(spinal_osteochondrosis)	0		0	0.000251762	26.8333	18	0.236694
Age_H26_first_reported_(other_cataract)	0.00570661	48.0294	34	0.00448976	46.9657	321	0.238655
Age_H05_first_reported_(disorders_of_orbit)	0.000839208	54	5	0.000643393	38.2609	46	0.241882
Age_O90_first_reported_(complications_of_the_puerperium,_not_elsewhere_classified)	0.00134273	37	8	0.00139868	36.55	100	0.246719
Age_J98_first_reported_(other_respiratory_disorders)	0.00537093	41.4688	32	0.00528701	41.4153	378	0.246919
Age_N19_first_reported_(unspecified_renal_failure)	0.000503525	46.6667	3	0.00110496	36.0127	79	0.248384
Age_K13_first_reported_(other_diseases_of_lip_and_oral_mucosa)	0.00285331	48.2941	17	0.00285331	45.6716	204	0.248779
Age_L02_first_reported_(cutaneous_abscess,_furuncle_and_carbuncle)	0.00704935	41	42	0.00814032	41.2852	582	0.249939
Age_M41_first_reported_(scoliosis)	0.00302115	26.3889	18	0.00265749	27.1947	190	0.252522
Age_I49_first_reported_(other_cardiac_arrhythmias)	0.00436388	42.4615	26	0.00409813	40.5256	293	0.255645
Age_G91_first_reported_(hydrocephalus)	0		0	0.000335683	43.7917	24	0.259231
Age_K00_first_reported_(disorders_of_tooth_development_and_eruption)	0		0	0.00030771	41.0909	22	0.259231
Age_F19_first_reported_(mental_and_behavioural_disorders_due_to_multiple_drug_use_and_use_of_other_psychoactive_substances)	0.000335683	22	2	0.000181828	33	13	0.261445
Age_G00_first_reported_(bacterial_meningitis,_not_elsewhere_classified)	0.000335683	47.5	2	0.000209802	26.4667	15	0.261445
Age_M33_first_reported_(dermatopolymyositis)	0.000335683	16	2	0.000181828	25	13	0.261445
Age_Q10_first_reported_(congenital_malformations_of_eyelid,_lachrymal_apparatus_and_orbit)	0.000335683	27.5	2	0.000195815	23.7857	14	0.261445
Age_P95_first_reported_(foetal_death_of_unspecified_cause)	0.000167842	24	1	0.000447577	27.6562	32	0.270543
Age_I50_first_reported_(heart_failure)	0.00134273	57.375	8	0.000839208	52.0833	60	0.273325
Age_M40_first_reported_(kyphosis_and_lordosis)	0		0	0.000237776	40.5882	17	0.275736
Age_J20_first_reported_(acute_bronchitis)	0.00386036	41.2609	23	0.00355265	39.9882	254	0.276119
Age_H00_first_reported_(hordeolum_and_chalazion)	0.00721719	40.4186	43	0.00786058	41.4199	562	0.280659
Age_B80_first_reported_(enterobiasis)	0.00117489	41.7143	7	0.00114692	36.5366	82	0.283909
Age_H70_first_reported_(mastoiditis_and_related_conditions)	0.000167842	35	1	0.000195815	42	14	0.284483
Age_L89_first_reported_(decubitus_ulcer)	0		0	0.000223789	47.4375	16	0.284483
Age_D58_first_reported_(other_hereditary_haemolytic_anaemias)	0.000167842	45	1	9.79076e-05	43.5714	7	0.284981
Age_G63_first_reported_(polyneuropathy_in_diseases_classified_elsewhere)	0.000335683	48.5	2	5.59472e-05	50.75	4	0.284981
Age_B86_first_reported_(scabies)	0.00251762	36.6667	15	0.0027554	36.2183	197	0.287703
Age_G95_first_reported_(other_diseases_of_spinal_cord)	0.000503525	44.3333	3	0.000937115	31.3582	67	0.287761
Age_I42_first_reported_(cardiomyopathy)	0.000671366	51	4	0.000461564	45	33	0.291963
Age_L51_first_reported_(erythema_multiforme)	0.000671366	28.75	4	0.000335683	34.625	24	0.292517
Age_D52_first_reported_(folate_deficiency_anaemia)	0.000167842	39	1	0.000251762	43.0556	18	0.293584
Age_L28_first_reported_(lichen_simplex_chronicus_and_prurigo)	0.000335683	53	2	0.000867181	41.6935	62	0.294758
Age_L90_first_reported_(atrophic_disorders_of_skin)	0.00352467	48.9048	21	0.00365055	44.3831	261	0.295665
Age_F10_first_reported_(mental_and_behavioural_disorders_due_to_use_of_alcohol)	0.00318899	43.4211	19	0.00332886	41.7521	238	0.297126
Age_G54_first_reported_(nerve_root_and_plexus_disorders)	0.000167842	50	1	0.000559472	42.55	40	0.301612
Age_H21_first_reported_(other_disorders_of_iris_and_ciliary_body)	0		0	0.000209802	44.2	15	0.30306
Age_I65_first_reported_(occlusion_and_stenosis_of_precerebral_arteries,_not_resulting_in_cerebral_infarction)	0		0	0.000209802	51.8667	15	0.30306
Age_N03_first_reported_(chronic_nephritic_syndrome)	0		0	0.000209802	49.9333	15	0.30306
Age_O23_first_reported_(infections_of_genito-urinary_tract_in_pregnancy)	0.00117489	34.2857	7	0.00142665	35.8529	102	0.305585
Age_M85_first_reported_(other_disorders_of_bone_density_and_structure)	0.00352467	46.2381	21	0.00534296	45.4188	382	0.315359
Age_M71_first_reported_(other_bursopathies)	0.00151057	47.4444	9	0.00130077	43.0538	93	0.319054
Age_E65_first_reported_(localised_adiposity)	0.000335683	34.5	2	0.000237776	38.5294	17	0.319861
Age_G90_first_reported_(disorders_of_autonomic_nervous_system)	0.000335683	42.5	2	0.000195815	44.1429	14	0.319861
Age_Q87_first_reported_(other_specified_congenital_malformation_syndromes_affecting_multiple_systems)	0.000335683	30	2	0.000251762	35.2778	18	0.319861
Age_A18_first_reported_(tuberculosis_of_other_organs)	0		0	0.000181828	27.8462	13	0.323235
Age_N34_first_reported_(urethritis_and_urethral_syndrome)	0.000839208	43.2	5	0.000629406	35.8444	45	0.323459
Age_M66_first_reported_(spontaneous_rupture_of_synovium_and_tendon)	0.000671366	36.25	4	0.000559472	42.95	40	0.325283
Age_M45_first_reported_(ankylosing_spondylitis)	0.000839208	35.4	5	0.0012728	31.5055	91	0.333766
Age_L97_first_reported_(ulcer_of_lower_limb,_not_elsewhere_classified)	0.000503525	59.6667	3	0.000447577	46.1875	32	0.334533
Age_O10_first_reported_(pre-existing_hypertension_complicating_pregnancy,_childbirth_and_the_puerperium)	0.000503525	33.6667	3	0.000405617	35.1379	29	0.334533
Age_O73_first_reported_(retained_placenta_and_membranes,_without_haemorrhage)	0.000503525	36.6667	3	0.00138469	35.4848	99	0.33722
Age_E05_first_reported_(thyrotoxicosis_[hyperthyroidism])	0.00939913	37.5	56	0.00869979	35.7572	622	0.342297
Age_E56_first_reported_(other_vitamin_deficiencies)	0.000167842	38	1	6.9934e-05	48.8	5	0.342519
Age_J85_first_reported_(abscess_of_lung_and_mediastinum)	0.000167842	3	1	4.19604e-05	25.3333	3	0.342519
Age_L88_first_reported_(pyoderma_gangrenosum)	0.000167842	41	1	0.000111894	40.125	8	0.342519
Age_D53_first_reported_(other_nutritional_anaemias)	0		0	0.000139868	35.6	10	0.345222
Age_G99_first_reported_(other_disorders_of_nervous_system_in_diseases_classified_elsewhere)	0.000167842	38	1	0.000475551	46.5588	34	0.346106
Age_I07_first_reported_(rheumatic_tricuspid_valve_diseases)	0.000335683	62	2	0.000209802	43.1333	15	0.349772
Age_F81_first_reported_(specific_developmental_disorders_of_scholastic_skills)	0.000167842	50	1	0.000209802	26.8667	15	0.356974
Age_H30_first_reported_(chorioretinal_inflammation)	0		0	0.000153855	40	11	0.356974
Age_I99_first_reported_(other_and_unspecified_disorders_of_circulatory_system)	0		0	0.000181828	45.8462	13	0.356974
Age_K72_first_reported_(hepatic_failure,_not_elsewhere_classified)	0		0	0.000209802	44.3333	15	0.356974
Age_O21_first_reported_(excessive_vomiting_in_pregnancy)	0.00151057	32.7778	9	0.00202809	34.7793	145	0.357665
Age_M86_first_reported_(osteomyelitis)	0.00117489	20.1429	7	0.00181828	22.1615	130	0.359661
Age_N02_first_reported_(recurrent_and_persistent_haematuria)	0.000167842	35	1	0.000601432	42.6279	43	0.365905
Age_Q25_first_reported_(congenital_malformations_of_great_arteries)	0		0	0.000167842	21.75	12	0.369282
Age_G03_first_reported_(meningitis_due_to_other_and_unspecified_causes)	0.00453172	16.5185	27	0.00405617	19.2138	290	0.371927
Age_N77_first_reported_(vulvovaginal_ulceration_and_inflammation_in_diseases_classified_elsewhere)	0.000671366	38.5	4	0.000671366	40.4792	48	0.37719
Age_G41_first_reported_(status_epilepticus)	0		0	0.000181828	30.9231	13	0.382189
Age_G71_first_reported_(primary_disorders_of_muscles)	0		0	0.000195815	31.6429	14	0.382189
Age_J10_first_reported_(influenza_due_to_identified_influenza_virus)	0		0	0.000181828	51.8462	13	0.382189
Age_N21_first_reported_(calculus_of_lower_urinary_tract)	0		0	0.000139868	43.9	10	0.382189
Age_M75_first_reported_(shoulder_lesions)	0.0122524	46.9315	73	0.0133294	46.8583	953	0.391559
Age_M76_first_reported_(enthesopathies_of_lower_limb,_excluding_foot)	0.00335683	41.45	20	0.00388833	44.3921	278	0.394057
Age_G40_first_reported_(epilepsy)	0.00704935	24.9524	42	0.00895155	22.7281	640	0.394845
Age_F51_first_reported_(nonorganic_sleep_disorders)	0.000671366	47	4	0.000503525	38.3333	36	0.394926
Age_G83_first_reported_(other_paralytic_syndromes)	0.000671366	40.5	4	0.000531498	36.3684	38	0.394926
Age_B16_first_reported_(acute_hepatitis_b)	0		0	0.000153855	31	11	0.395745
Age_D80_first_reported_(immunodeficiency_with_predominantly_antibody_defects)	0		0	0.000167842	43.1667	12	0.395745
Age_H59_first_reported_(postprocedural_disorders_of_eye_and_adnexa,_not_elsewhere_classified)	0		0	0.000125881	53.6667	9	0.395745
Age_I31_first_reported_(other_diseases_of_pericardium)	0.000167842	20	1	0.00039163	43.7857	28	0.398021
Age_H72_first_reported_(perforation_of_tympanic_membrane)	0.00117489	40.4286	7	0.00113293	39.4321	81	0.398308
Age_B17_first_reported_(other_acute_viral_hepatitis)	0.000167842	9	1	6.9934e-05	36	5	0.399269
Age_E13_first_reported_(other_specified_diabetes_mellitus)	0.000167842	40	1	8.39208e-05	51.5	6	0.399269
Age_J99_first_reported_(respiratory_disorders_in_diseases_classified_elsewhere)	0.000167842	36	1	8.39208e-05	44.1667	6	0.399269
Age_N27_first_reported_(small_kidney_of_unknown_cause)	0.000167842	42	1	0.000111894	48.625	8	0.399269
Age_H80_first_reported_(otosclerosis)	0.00167842	29.1	10	0.00137071	35.3163	98	0.404665
Age_O69_first_reported_(labour_and_delivery_complicated_by_umbilical_cord_complications)	0.0020141	34.5	12	0.00426597	35.1213	305	0.409609
Age_B18_first_reported_(chronic_viral_hepatitis)	0		0	0.000181828	43.1538	13	0.410005
Age_F12_first_reported_(mental_and_behavioural_disorders_due_to_use_of_cannabinoids)	0		0	0.000167842	42.0833	12	0.410005
Age_F13_first_reported_(mental_and_behavioural_disorders_due_to_use_of_sedatives_or_hypnotics)	0		0	9.79076e-05	36.8571	7	0.410005
Age_M00_first_reported_(pyogenic_arthritis)	0		0	0.000139868	48.1	10	0.410005
Age_B88_first_reported_(other_infestations)	0.000335683	37.5	2	0.000293723	38.4762	21	0.41041
Age_F23_first_reported_(acute_and_transient_psychotic_disorders)	0.000335683	33.5	2	0.000265749	40.7368	19	0.41041
Age_Q14_first_reported_(congenital_malformations_of_posterior_segment_of_eye)	0		0	0.000111894	36.5	8	0.425033
Age_J39_first_reported_(other_diseases_of_upper_respiratory_tract)	0.000839208	57.8	5	0.000713327	42	51	0.428228
Age_L73_first_reported_(other_follicular_disorders)	0.00134273	41.125	8	0.00258756	40.0865	185	0.430596
Age_M62_first_reported_(other_disorders_of_muscle)	0.00167842	35	10	0.00188822	42.7481	135	0.434026
Age_A02_first_reported_(other_salmonella_infections)	0.00100705	31.6667	6	0.000993063	30.3099	71	0.434248
Age_D51_first_reported_(vitamin_b12_deficiency_anaemia)	0.00268546	42.5625	16	0.00267148	41.1204	191	0.435545
Age_N10_first_reported_(acute_tubulo-interstitial_nephritis)	0.00218194	31.3077	13	0.00208403	33.1879	149	0.438713
Age_O06_first_reported_(unspecified_abortion)	0.00234978	29.3571	14	0.00162247	28.2759	116	0.438713
Age_F11_first_reported_(mental_and_behavioural_disorders_due_to_use_of_opioids)	0		0	0.000153855	36.9091	11	0.440904
Age_G12_first_reported_(spinal_muscular_atrophy_and_related_syndromes)	0.000167842	-40	1	0.000125881	33.6667	9	0.440904
Age_M30_first_reported_(polyarteritis_nodosa_and_related_conditions)	0		0	8.39208e-05	34.8333	6	0.440904
Age_N04_first_reported_(nephrotic_syndrome)	0		0	0.000153855	41.1818	11	0.440904
Age_F22_first_reported_(persistent_delusional_disorders)	0.000335683	50	2	0.000195815	43.4286	14	0.440939
Age_Q83_first_reported_(congenital_malformations_of_breast)	0.000335683	44.5	2	0.000265749	37.3158	19	0.440939
Age_H81_first_reported_(disorders_of_vestibular_function)	0.00587445	45.8	35	0.00607027	43.8111	434	0.443941
Age_O15_first_reported_(eclampsia)	0.000167842	27	1	0.00034967	31	25	0.44589
Age_I67_first_reported_(other_cerebrovascular_diseases)	0.00100705	45.1667	6	0.000825221	44	59	0.448083
Age_H52_first_reported_(disorders_of_refraction_and_accommodation)	0.00318899	27.3158	19	0.00309108	30.2986	221	0.455633
Age_Q80_first_reported_(congenital_ichthyosis)	0		0	5.59472e-05	26.25	4	0.457705
Age_L23_first_reported_(allergic_contact_dermatitis)	0.00100705	39.3333	6	0.00104901	41.2533	75	0.462025
Age_M21_first_reported_(other_acquired_deformities_of_limbs)	0.00184626	50.0909	11	0.00181828	36.0615	130	0.465265
Age_O61_first_reported_(failed_induction_of_labour)	0.000671366	37.5	4	0.000671366	36.9792	48	0.467533
Age_H31_first_reported_(other_disorders_of_choroid)	0.000335683	60.5	2	0.000223789	43.75	16	0.471494
Age_O20_first_reported_(haemorrhage_in_early_pregnancy)	0.00537093	35.5938	32	0.00709131	35.2268	507	0.474655
Age_A06_first_reported_(amoebiasis)	0		0	6.9934e-05	37.2	5	0.47554
Age_F06_first_reported_(other_mental_disorders_due_to_brain_damage_and_dysfunction_and_to_physical_disease)	0		0	0.000167842	39.1667	12	0.47554
Age_I11_first_reported_(hypertensive_heart_disease)	0		0	6.9934e-05	55.2	5	0.47554
Age_Q27_first_reported_(other_congenital_malformations_of_peripheral_vascular_system)	0		0	0.000125881	41	9	0.47554
Age_Q39_first_reported_(congenital_malformations_of_oesophagus)	0		0	0.000111894	50	8	0.47554
Age_J33_first_reported_(nasal_polyp)	0.00386036	28.6087	23	0.00376245	35.4126	269	0.477208
Age_E21_first_reported_(hyperparathyroidism_and_other_disorders_of_parathyroid_gland)	0.000335683	44	2	0.000657379	44.617	47	0.477297
Age_O26_first_reported_(maternal_care_for_other_conditions_predominantly_related_to_pregnancy)	0.00738503	35.6136	44	0.0108398	35.7987	775	0.483368
Age_K86_first_reported_(other_diseases_of_pancreas)	0.000167842	63	1	0.000405617	51.6207	29	0.486092
Age_D59_first_reported_(acquired_haemolytic_anaemia)	0		0	9.79076e-05	30.2857	7	0.494534
Age_D66_first_reported_(hereditary_factor_viii_deficiency)	0		0	8.39208e-05	28	6	0.494534
Age_F98_first_reported_(other_behavioural_and_emotional_disorders_with_onset_usually_occurring_in_childhood_and_adolescence)	0		0	0.000111894	27.75	8	0.494534
Age_G11_first_reported_(hereditary_ataxia)	0		0	6.9934e-05	49.2	5	0.494534
Age_G72_first_reported_(other_myopathies)	0		0	9.79076e-05	49.4286	7	0.494534
Age_I15_first_reported_(secondary_hypertension)	0		0	9.79076e-05	38.5714	7	0.494534
Age_L64_first_reported_(androgenic_alopecia)	0		0	8.39208e-05	38.5	6	0.494534
Age_L66_first_reported_(cicatricial_alopecia_[scarring_hair_loss])	0		0	5.59472e-05	39	4	0.494534
Age_Q78_first_reported_(other_osteochondrodysplasias)	0		0	0.000111894	33.75	8	0.494534
Age_O16_first_reported_(unspecified_maternal_hypertension)	0.00268546	33.0625	16	0.00372049	35.5376	266	0.496542
Age_K08_first_reported_(other_disorders_of_teeth_and_supporting_structures)	0.00134273	44.5	8	0.00225187	42.5901	161	0.500959
Age_F29_first_reported_(unspecified_nonorganic_psychosis)	0.000335683	40	2	0.000321696	40.5217	23	0.501999
Age_M96_first_reported_(postprocedural_musculoskeletal_disorders,_not_elsewhere_classified)	0.000335683	51	2	0.000251762	47.8889	18	0.501999
Age_A46_first_reported_(erysipelas)	0.000167842	64	1	9.79076e-05	44.1429	7	0.508527
Age_D76_first_reported_(certain_diseases_involving_lymphoreticular_tissue_and_reticulohistiocytic_system)	0.000167842	42	1	0.000125881	47	9	0.508527
Age_E20_first_reported_(hypoparathyroidism)	0.000167842	43	1	0.000139868	42.3	10	0.508527
Age_F38_first_reported_(other_mood_[affective]_disorders)	0.000167842	36	1	0.000111894	41.625	8	0.508527
Age_G96_first_reported_(other_disorders_of_central_nervous_system)	0.000167842	23	1	0.000125881	38	9	0.508527
Age_I85_first_reported_(oesophageal_varices)	0.000167842	58	1	0.000111894	46.75	8	0.508527
Age_M02_first_reported_(reactive_arthropathies)	0.000167842	46	1	0.000125881	38.1111	9	0.508527
Age_M99_first_reported_(biomechanical_lesions,_not_elsewhere_classified)	0.000167842	48	1	8.39208e-05	42.6667	6	0.508527
Age_N25_first_reported_(disorders_resulting_from_impaired_renal_tubular_function)	0.000167842	12	1	6.9934e-05	42.4	5	0.508527
Age_L24_first_reported_(irritant_contact_dermatitis)	0.000503525	32.3333	3	0.00039163	36.4643	28	0.51223
Age_F05_first_reported_(delirium,_not_induced_by_alcohol_and_other_psychoactive_substances)	0		0	8.39208e-05	51	6	0.514839
Age_I09_first_reported_(other_rheumatic_heart_diseases)	0		0	4.19604e-05	39.3333	3	0.514839
Age_I97_first_reported_(postprocedural_disorders_of_circulatory_system,_not_elsewhere_classified)	0		0	9.79076e-05	53	7	0.514839
Age_K03_first_reported_(other_diseases_of_hard_tissues_of_teeth)	0		0	0.000125881	42.2222	9	0.514839
Age_L13_first_reported_(other_bullous_disorders)	0		0	6.9934e-05	45.4	5	0.514839
Age_Q30_first_reported_(congenital_malformations_of_nose)	0		0	0.000111894	38.125	8	0.514839
Age_Q38_first_reported_(other_congenital_malformations_of_tongue,_mouth_and_pharynx)	0		0	8.39208e-05	41.1667	6	0.514839
Age_G81_first_reported_(hemiplegia)	0.00100705	36	6	0.00110496	40.8861	79	0.518722
Age_K51_first_reported_(ulcerative_colitis)	0.00587445	30.3714	35	0.00583249	33.1367	417	0.522904
Age_M35_first_reported_(other_systemic_involvement_of_connective_tissue)	0.00134273	54.75	8	0.00186024	44.4135	133	0.523751
Age_I00_first_reported_(rheumatic_fever_without_mention_of_heart_involvement)	0.00419604	12.08	25	0.00274141	10.6224	196	0.527596
Age_K02_first_reported_(dental_caries)	0.00218194	42.6923	13	0.00246168	46.0795	176	0.529999
Age_H49_first_reported_(paralytic_strabismus)	0.000335683	60.5	2	0.00030771	43.4545	22	0.532388
Age_L55_first_reported_(sunburn)	0.000335683	52.5	2	0.000321696	41.2174	23	0.532388
Age_O43_first_reported_(placental_disorders)	0.000671366	35.25	4	0.00146861	34.981	105	0.535186
Age_B25_first_reported_(cytomegaloviral_disease)	0		0	6.9934e-05	39	5	0.536645
Age_B44_first_reported_(aspergillosis)	0		0	2.79736e-05	50.5	2	0.536645
Age_J21_first_reported_(acute_bronchiolitis)	0		0	0.000111894	15.625	8	0.536645
Age_J94_first_reported_(other_pleural_conditions)	0		0	0.000111894	45.5	8	0.536645
Age_Q84_first_reported_(other_congenital_malformations_of_integument)	0		0	9.79076e-05	37.5714	7	0.536645
Age_O24_first_reported_(diabetes_mellitus_in_pregnancy)	0.0020141	32.3333	12	0.00241972	34.0636	173	0.539444
Age_A16_first_reported_(respiratory_tuberculosis,_not_confirmed_bacteriologically_or_histologically)	0.000503525	20	3	0.000517511	18.0541	37	0.5407
Age_N28_first_reported_(other_disorders_of_kidney_and_ureter,_not_elsewhere_classified)	0.00369251	33.5455	22	0.0039163	31.0821	280	0.541217
Age_H50_first_reported_(other_strabismus)	0.00251762	24.4667	15	0.00290925	19.6106	208	0.541791
Age_N75_first_reported_(diseases_of_bartholin's_gland)	0.0040282	39.9167	24	0.00427996	37.3627	306	0.546949
Age_O30_first_reported_(multiple_gestation)	0.00167842	33.4	10	0.00241972	33.9653	173	0.547633
Age_I35_first_reported_(nonrheumatic_aortic_valve_disorders)	0.000335683	55	2	0.000587445	44.3095	42	0.551711
Age_O71_first_reported_(other_obstetric_trauma)	0.000671366	33.75	4	0.00153855	35.9273	110	0.555985
Age_D72_first_reported_(other_disorders_of_white_blood_cells)	0.000503525	42.3333	3	0.000517511	39.973	37	0.557676
Age_E79_first_reported_(disorders_of_purine_and_pyrimidine_metabolism)	0		0	8.39208e-05	45.1667	6	0.560194
Age_I62_first_reported_(other_nontraumatic_intracranial_haemorrhage)	0		0	4.19604e-05	55.3333	3	0.560194
Age_K71_first_reported_(toxic_liver_disease)	0		0	6.9934e-05	40.4	5	0.560194
Age_M14_first_reported_(arthropathies_in_other_diseases_classified_elsewhere)	0.000167842	51	1	6.9934e-05	48.4	5	0.560194
Age_K73_first_reported_(chronic_hepatitis,_not_elsewhere_classified)	0.000167842	13	1	6.9934e-05	41	5	0.560541
Age_P03_first_reported_(foetus_and_newborn_affected_by_other_complications_of_labour_and_delivery)	0.000671366	23.5	4	0.000615419	27.8409	44	0.560705
Age_J31_first_reported_(chronic_rhinitis,_nasopharyngitis_and_pharyngitis)	0.00352467	38.4286	21	0.00367853	40.2776	263	0.56191
Age_M34_first_reported_(systemic_sclerosis)	0.000335683	35.5	2	0.000223789	41.125	16	0.562605
Age_Q89_first_reported_(other_congenital_malformations,_not_elsewhere_classified)	0.000335683	23.5	2	0.000265749	33	19	0.562605
Age_J15_first_reported_(bacterial_pneumonia,_not_elsewhere_classified)	0.000167842	47	1	0.000321696	37	23	0.562697
Age_L98_first_reported_(other_disorders_of_skin_and_subcutaneous_tissue,_not_elsewhere_classified)	0.0167842	41.83	100	0.020155	44.6662	1441	0.571218
Age_H54_first_reported_(blindness_and_low_vision)	0.000839208	43.4	5	0.000881168	37.9048	63	0.572108
Age_H69_first_reported_(other_disorders_of_eustachian_tube)	0.00151057	43.3333	9	0.00159449	43.307	114	0.572354
Age_E83_first_reported_(disorders_of_mineral_metabolism)	0.000503525	50	3	0.000839208	47.0333	60	0.575982
Age_L01_first_reported_(impetigo)	0.00100705	33.5	6	0.000993063	36.6901	71	0.576557
Age_Q21_first_reported_(congenital_malformations_of_cardiac_septa)	0.00100705	23	6	0.00114692	22.1341	82	0.576557
Age_I05_first_reported_(rheumatic_mitral_valve_diseases)	0.000167842	42	1	0.000265749	38.5789	19	0.579645
Age_B91_first_reported_(sequelae_of_poliomyelitis)	0		0	4.19604e-05	43	3	0.585805
Age_J82_first_reported_(pulmonary_eosinophilia,_not_elsewhere_classified)	0		0	6.9934e-05	46.4	5	0.585805
Age_L25_first_reported_(unspecified_contact_dermatitis)	0.00302115	35.3889	18	0.0032869	36.2255	235	0.592461
Age_A05_first_reported_(other_bacterial_foodborne_intoxications)	0.000335683	33.5	2	0.000293723	36.5238	21	0.592599
Age_O04_first_reported_(medical_abortion)	0.0112454	28.2537	67	0.0152316	32.2902	1089	0.60008
Age_I77_first_reported_(other_disorders_of_arteries_and_arterioles)	0.000503525	52.6667	3	0.000363657	46.8846	26	0.603072
Age_L56_first_reported_(other_acute_skin_changes_due_to_ultraviolet_radiation)	0.000503525	35	3	0.00039163	40.7143	28	0.603072
Age_A35_first_reported_(other_tetanus)	0.000167842	42	1	0.000111894	36.75	8	0.610667
Age_A69_first_reported_(other_spirochaetal_infections)	0.000167842	43	1	0.000167842	42.9167	12	0.610667
Age_M90_first_reported_(osteopathies_in_diseases_classified_elsewhere)	0.000167842	44	1	0.000139868	44	10	0.610667
Age_O91_first_reported_(infections_of_breast_associated_with_childbirth)	0.000671366	29.5	4	0.00138469	33.6364	99	0.611039
Age_I21_first_reported_(acute_myocardial_infarction)	0.00218194	48.5385	13	0.00200011	46.2448	143	0.611178
Age_A40_first_reported_(streptococcal_septicaemia)	0		0	6.9934e-05	44.6	5	0.613911
Age_F64_first_reported_(gender_identity_disorders)	0		0	6.9934e-05	41.2	5	0.613911
Age_F84_first_reported_(pervasive_developmental_disorders)	0		0	8.39208e-05	13.6667	6	0.613911
Age_H06_first_reported_(disorders_of_lachrymal_system_and_orbit_in_diseases_classified_elsewhere)	0		0	5.59472e-05	45.5	4	0.613911
Age_H13_first_reported_(disorders_of_conjunctiva_in_diseases_classified_elsewhere)	0		0	4.19604e-05	46	3	0.613911
Age_H58_first_reported_(other_disorders_of_eye_and_adnexa_in_diseases_classified_elsewhere)	0		0	6.9934e-05	56	5	0.613911
Age_H95_first_reported_(postprocedural_disorders_of_ear_and_mastoid_process,_not_elsewhere_classified)	0		0	8.39208e-05	47.1667	6	0.613911
Age_I06_first_reported_(rheumatic_aortic_valve_diseases)	0		0	4.19604e-05	50	3	0.613911
Age_J17_first_reported_(pneumonia_in_diseases_classified_elsewhere)	0		0	4.19604e-05	45.6667	3	0.613911
Age_J67_first_reported_(hypersensitivity_pneumonitis_due_to_organic_dust)	0		0	4.19604e-05	45.6667	3	0.613911
Age_M49_first_reported_(spondylopathies_in_diseases_classified_elsewhere)	0		0	2.79736e-05	56	2	0.613911
Age_I12_first_reported_(hypertensive_renal_disease)	0.000167842	42	1	0.000335683	49.7917	24	0.615359
Age_I74_first_reported_(arterial_embolism_and_thrombosis)	0.000167842	53	1	0.000279736	45.75	20	0.615359
Age_L84_first_reported_(corns_and_callosities)	0.00167842	46.2	10	0.00152456	43.2294	109	0.618179
Age_G35_first_reported_(multiple_sclerosis)	0.0040282	37.2083	24	0.00430793	35.5487	308	0.618552
Age_L63_first_reported_(alopecia_areata)	0.00100705	30.6667	6	0.000895155	30.2188	64	0.620412
Age_G50_first_reported_(disorders_of_trigeminal_nerve)	0.00184626	45.0909	11	0.0019022	43.9412	136	0.624674
Age_Q82_first_reported_(other_congenital_malformations_of_skin)	0.00151057	21.2222	9	0.00144064	32.6893	103	0.624676
Age_L91_first_reported_(hypertrophic_disorders_of_skin)	0.00285331	44.5294	17	0.00330088	41.9831	236	0.62474
Age_N36_first_reported_(other_disorders_of_urethra)	0.000503525	55	3	0.000475551	46.7647	34	0.625693
Age_H90_first_reported_(conductive_and_sensorineural_hearing_loss)	0.00335683	33.2	20	0.0034967	37.16	250	0.634784
Age_J93_first_reported_(pneumothorax)	0.00117489	33.5714	7	0.00151057	29.7593	108	0.6349
Age_H18_first_reported_(other_disorders_of_cornea)	0.00100705	48.5	6	0.00114692	41.8415	82	0.635087
Age_H44_first_reported_(disorders_of_globe)	0.000671366	52.5	4	0.000587445	45.1429	42	0.635942
Age_A87_first_reported_(viral_meningitis)	0.000839208	27.2	5	0.000867181	30.0323	62	0.637548
Age_E80_first_reported_(disorders_of_porphyrin_and_bilirubin_metabolism)	0.000335683	52.5	2	0.000629406	40.9333	45	0.637644
Age_A38_first_reported_(scarlet_fever)	0.0020141	7.16667	12	0.00213998	8.51634	153	0.643682
Age_G94_first_reported_(other_disorders_of_brain_in_diseases_classified_elsewhere)	0		0	5.59472e-05	48.25	4	0.64513
Age_I28_first_reported_(other_diseases_of_pulmonary_vessels)	0		0	4.19604e-05	43.3333	3	0.64513
Age_H74_first_reported_(other_disorders_of_middle_ear_and_mastoid)	0.000503525	39	3	0.000447577	41.9062	32	0.648235
Age_O32_first_reported_(maternal_care_for_known_or_suspected_malpresentation_of_foetus)	0.00419604	33.32	25	0.00721719	35.6783	516	0.651563
Age_G61_first_reported_(inflammatory_polyneuropathy)	0.000167842	31	1	0.000265749	32.9474	19	0.65368
Age_F07_first_reported_(personality_and_behavioural_disorders_due_to_brain_disease,_damage_and_dysfunction)	0.000167842	48	1	9.79076e-05	44	7	0.658877
Age_J86_first_reported_(pyothorax)	0.000167842	33	1	0.000167842	41.8333	12	0.658877
Age_Q64_first_reported_(other_congenital_malformations_of_urinary_system)	0.000167842	39	1	0.000181828	37.3846	13	0.658877
Age_K27_first_reported_(peptic_ulcer,_site_unspecified)	0.000839208	42.4	5	0.00110496	36.6203	79	0.659091
Age_L74_first_reported_(eccrine_sweat_disorders)	0.00100705	36.8333	6	0.00110496	41.3924	79	0.664483
Age_M89_first_reported_(other_disorders_of_bone)	0.00251762	48	15	0.00262952	43.0851	188	0.669999
Age_A07_first_reported_(other_protozoal_intestinal_diseases)	0.000503525	51	3	0.000531498	34.6316	38	0.670678
Age_I82_first_reported_(other_venous_embolism_and_thrombosis)	0.000503525	40.3333	3	0.000545485	38.9744	39	0.670678
Age_K09_first_reported_(cysts_of_oral_region,_not_elsewhere_classified)	0.000503525	47	3	0.000517511	41.7297	37	0.670678
Age_Q67_first_reported_(congenital_musculoskeletal_deformities_of_head,_face,_spine_and_chest)	0.000167842	51	1	0.00034967	32	25	0.673892
Age_D86_first_reported_(sarcoidosis)	0.00184626	31.1818	11	0.00149659	33.2897	107	0.676362
Age_B82_first_reported_(unspecified_intestinal_parasitism)	0		0	2.79736e-05	45	2	0.680403
Age_B94_first_reported_(sequelae_of_other_and_unspecified_infectious_and_parasitic_diseases)	0		0	0		0	0.680403
Age_E75_first_reported_(disorders_of_sphingolipid_metabolism_and_other_lipid_storage_disorders)	0		0	5.59472e-05	39	4	0.680403
Age_E85_first_reported_(amyloidosis)	0		0	4.19604e-05	48.3333	3	0.680403
Age_F80_first_reported_(specific_developmental_disorders_of_speech_and_language)	0		0	6.9934e-05	32.4	5	0.680403
Age_G59_first_reported_(mononeuropathy_in_diseases_classified_elsewhere)	0		0	2.79736e-05	48	2	0.680403
Age_H03_first_reported_(disorders_of_eyelid_in_diseases_classified_elsewhere)	0		0	4.19604e-05	47	3	0.680403
Age_I36_first_reported_(nonrheumatic_tricuspid_valve_disorders)	0		0	5.59472e-05	47	4	0.680403
Age_I66_first_reported_(occlusion_and_stenosis_of_cerebral_arteries,_not_resulting_in_cerebral_infarction)	0		0	2.79736e-05	45	2	0.680403
Age_J05_first_reported_(acute_obstructive_laryngitis_[croup]_and_epiglottitis)	0		0	4.19604e-05	41.6667	3	0.680403
Age_J70_first_reported_(respiratory_conditions_due_to_other_external_agents)	0		0	5.59472e-05	46	4	0.680403
Age_J92_first_reported_(pleural_plaque)	0		0	4.19604e-05	49.6667	3	0.680403
Age_O85_first_reported_(puerperal_sepsis)	0.000335683	31	2	0.000433591	34.0323	31	0.680826
Age_L65_first_reported_(other_nonscarring_hair_loss)	0.0020141	40.25	12	0.00268546	41.5677	192	0.68212
Age_O75_first_reported_(other_complications_of_labour_and_delivery,_not_elsewhere_classified)	0.00268546	34.9375	16	0.00482544	35.9971	345	0.686046
Age_I70_first_reported_(atherosclerosis)	0.000167842	60	1	0.00030771	49.7727	22	0.694848
Age_K70_first_reported_(alcoholic_liver_disease)	0.000167842	58	1	0.00034967	46.28	25	0.694848
Age_L92_first_reported_(granulomatous_disorders_of_skin_and_subcutaneous_tissue)	0.00100705	43.5	6	0.00145463	39.3558	104	0.699554
Age_P96_first_reported_(other_conditions_originating_in_the_perinatal_period)	0.000839208	26.2	5	0.000615419	26.7955	44	0.703074
Age_A42_first_reported_(actinomycosis)	0.000167842	47	1	0.000139868	39.4	10	0.705187
Age_J12_first_reported_(viral_pneumonia,_not_elsewhere_classified)	0.000167842	7	1	0.000153855	26.2727	11	0.705187
Age_L05_first_reported_(pilonidal_cyst)	0.00117489	28.4286	7	0.00137071	31.2347	98	0.711095
Age_L57_first_reported_(skin_changes_due_to_chronic_exposure_to_nonionising_radiation)	0.00318899	48.7895	19	0.00327291	48.7222	234	0.713628
Age_O67_first_reported_(labour_and_delivery_complicated_by_intrapartum_haemorrhage,_not_elsewhere_classified)	0.000503525	36.3333	3	0.000713327	35.7647	51	0.715198
Age_E88_first_reported_(other_metabolic_disorders)	0.000167842	44	1	0.000377644	41.2222	27	0.716583
Age_K06_first_reported_(other_disorders_of_gingiva_and_edentulous_alveolar_ridge)	0.000167842	38	1	0.000237776	44	17	0.716583
Age_M24_first_reported_(other_specific_joint_derangements)	0.00184626	45	11	0.00232181	43	166	0.718029
Age_A31_first_reported_(infection_due_to_other_mycobacteria)	0		0	1.39868e-05	46	1	0.721301
Age_E02_first_reported_(subclinical_iodine-deficiency_hypothyroidism)	0		0	4.19604e-05	38.3333	3	0.721301
Age_G46_first_reported_(vascular_syndromes_of_brain_in_cerebrovascular_diseases)	0		0	1.39868e-05	43	1	0.721301
Age_G53_first_reported_(cranial_nerve_disorders_in_diseases_classified_elsewhere)	0		0	0		0	0.721301
Age_I63_first_reported_(cerebral_infarction)	0.000503525	57.3333	3	0.000769274	46.6364	55	0.723679
Age_O12_first_reported_(gestational_[pregnancy-induced]_oedema_and_proteinuria_without_hypertension)	0.000503525	36.3333	3	0.000979076	36.2714	70	0.723679
Age_K85_first_reported_(acute_pancreatitis)	0.00151057	44.2222	9	0.00162247	42.8276	116	0.734998
Age_M18_first_reported_(arthrosis_of_first_carpometacarpal_joint)	0.000335683	60	2	0.000489538	52.6	35	0.736666
Age_A03_first_reported_(shigellosis)	0.000335683	17.5	2	0.000293723	17.4286	21	0.737864
Age_H71_first_reported_(cholesteatoma_of_middle_ear)	0.000335683	37	2	0.000335683	43.9167	24	0.737864
Age_E06_first_reported_(thyroiditis)	0.00117489	38.8571	7	0.00114692	39.4756	82	0.737991
Age_K83_first_reported_(other_diseases_of_biliary_tract)	0.000839208	36.4	5	0.00132875	45.3474	95	0.740755
Age_G45_first_reported_(transient_cerebral_ischaemic_attacks_and_related_syndromes)	0.00151057	47.4444	9	0.00159449	48.114	114	0.744912
Age_Q07_first_reported_(other_congenital_malformations_of_nervous_system)	0.000335683	44.5	2	0.000153855	46.2727	11	0.749635
Age_E16_first_reported_(other_disorders_of_pancreatic_internal_secretion)	0.000503525	34.6667	3	0.000769274	42.1818	55	0.753814
Age_H33_first_reported_(retinal_detachments_and_breaks)	0.0020141	39.9167	12	0.00200011	38.5734	143	0.754925
Age_D61_first_reported_(other_aplastic_anaemias)	0.000167842	41	1	0.000279736	39.5	20	0.762537
Age_I46_first_reported_(cardiac_arrest)	0.000167842	55	1	0.00030771	47.2727	22	0.762537
Age_K50_first_reported_(crohn's_disease_[regional_enteritis])	0.00369251	32.5909	22	0.00360859	30.8023	258	0.763824
Age_F00_first_reported_(dementia_in_alzheimer's_disease)	0		0	1.39868e-05	68	1	0.770859
Age_F03_first_reported_(unspecified_dementia)	0		0	2.79736e-05	49	2	0.770859
Age_G30_first_reported_(alzheimer's_disease)	0		0	1.39868e-05	68	1	0.770859
Age_I81_first_reported_(portal_vein_thrombosis)	0		0	2.79736e-05	48	2	0.770859
Age_K82_first_reported_(other_diseases_of_gallbladder)	0.00151057	45.2222	9	0.00205606	44.8367	147	0.772739
Age_E23_first_reported_(hypofunction_and_other_disorders_of_pituitary_gland)	0.000839208	31.8	5	0.000811234	36.931	58	0.784346
Age_Q74_first_reported_(other_congenital_malformations_of_limb(s))	0.000167842	57	1	0.00034967	22.84	25	0.786836
Age_O13_first_reported_(gestational_[pregnancy-induced]_hypertension_without_significant_proteinuria)	0.00234978	33.2143	14	0.00376245	34.2156	269	0.788627
Age_O22_first_reported_(venous_complications_in_pregnancy)	0.000335683	30	2	0.000601432	34.7442	43	0.791584
Age_G60_first_reported_(hereditary_and_idiopathic_neuropathy)	0.000167842	55	1	0.000195815	36.0714	14	0.792276
Age_M60_first_reported_(myositis)	0.000167842	74	1	0.000167842	38.3333	12	0.792276
Age_H16_first_reported_(keratitis)	0.00100705	46.5	6	0.00104901	41.1333	75	0.796402
Age_A37_first_reported_(whooping_cough)	0.00352467	5.42857	21	0.00337082	6.14938	241	0.797976
Age_A49_first_reported_(bacterial_infection_of_unspecified_site)	0.000839208	37.6	5	0.001063	38.1316	76	0.800447
Age_I45_first_reported_(other_conduction_disorders)	0.000671366	38.25	4	0.000587445	43.9048	42	0.800996
Age_L81_first_reported_(other_disorders_of_pigmentation)	0.00218194	41.3846	13	0.00265749	43.9895	190	0.807326
Age_D73_first_reported_(diseases_of_spleen)	0.000167842	53	1	0.00030771	48	22	0.812073
Age_K07_first_reported_(dentofacial_anomalies_[including_malocclusion])	0.00184626	40.9091	11	0.00229383	40.9878	164	0.812092
Age_H01_first_reported_(other_inflammation_of_eyelid)	0.00167842	37.4	10	0.00240573	42.3023	172	0.816731
Age_G55_first_reported_(nerve_root_and_plexus_compressions_in_diseases_classified_elsewhere)	0.00218194	44.9231	13	0.00303513	46.447	217	0.816874
Age_B98_first_reported_(other_specified_infectious_agents_as_the_cause_of_diseases_classified_to_other_chapters)	0.00117489	46.8571	7	0.00118888	45.3294	85	0.818292
Age_E55_first_reported_(vitamin_d_deficiency)	0.000335683	61	2	0.000419604	52.1	30	0.820302
Age_G25_first_reported_(other_extrapyramidal_and_movement_disorders)	0.00151057	44.8889	9	0.0016924	45.2893	121	0.827659
Age_M80_first_reported_(osteoporosis_with_pathological_fracture)	0.000335683	64.5	2	0.000433591	44.9677	31	0.830331
Age_F25_first_reported_(schizoaffective_disorders)	0.000167842	26	1	0.000181828	36.3846	13	0.833175
Age_H51_first_reported_(other_disorders_of_binocular_movement)	0.000167842	34	1	0.000167842	30.4167	12	0.833175
Age_I71_first_reported_(aortic_aneurysm_and_dissection)	0.000167842	59	1	0.000139868	50.2	10	0.833175
Age_E27_first_reported_(other_disorders_of_adrenal_gland)	0.000503525	26.6667	3	0.000545485	34.359	39	0.833786
Age_F01_first_reported_(vascular_dementia)	0		0	1.39868e-05	53	1	0.836847
Age_G21_first_reported_(secondary_parkinsonism)	0		0	1.39868e-05	41	1	0.836847
Age_G23_first_reported_(other_degenerative_diseases_of_basal_ganglia)	0		0	0		0	0.836847
Age_B33_first_reported_(other_viral_diseases,_not_elsewhere_classified)	0.000167842	29	1	0.000237776	35.8824	17	0.838296
Age_Q24_first_reported_(other_congenital_malformations_of_heart)	0.000167842	8	1	0.000321696	35.5652	23	0.838296
Age_J43_first_reported_(emphysema)	0.000335683	44.5	2	0.000293723	45.7143	21	0.846891
Age_F09_first_reported_(unspecified_organic_or_symptomatic_mental_disorder)	0.000671366	24.25	4	0.00103502	27.0676	74	0.847399
Age_M31_first_reported_(other_necrotising_vasculopathies)	0.000335683	35.5	2	0.000489538	39.2571	35	0.850365
Age_K11_first_reported_(diseases_of_salivary_glands)	0.00151057	47.3333	9	0.00163646	41.641	117	0.850818
Age_O80_first_reported_(single_spontaneous_delivery)	0.0513595	26.6961	306	0.0588005	28.8937	4204	0.852248
Age_O62_first_reported_(abnormalities_of_forces_of_labour)	0.00151057	36.2222	9	0.00285331	35.6225	204	0.852375
Age_M84_first_reported_(disorders_of_continuity_of_bone)	0.000839208	51.4	5	0.00120286	47.407	86	0.856329
Age_F20_first_reported_(schizophrenia)	0.000671366	39.75	4	0.00069934	32.44	50	0.857069
Age_O34_first_reported_(maternal_care_for_known_or_suspected_abnormality_of_pelvic_organs)	0.00486741	35.2414	29	0.00853195	36.4967	610	0.858813
Age_Q66_first_reported_(congenital_deformities_of_feet)	0.00117489	11	7	0.00121685	18.6207	87	0.868481
Age_A15_first_reported_(respiratory_tuberculosis,_bacteriologically_and_histologically_confirmed)	0.00469956	11.9286	28	0.00348271	12.9438	249	0.870984
Age_M91_first_reported_(juvenile_osteochondrosis_of_hip_and_pelvis)	0.000167842	53	1	0.000237776	11.9412	17	0.872402
Age_J84_first_reported_(other_interstitial_pulmonary_diseases)	0.000335683	34.5	2	0.000321696	39.2174	23	0.873018
Age_N11_first_reported_(chronic_tubulo-interstitial_nephritis)	0.000335683	33.5	2	0.000293723	33.7143	21	0.873018
Age_K41_first_reported_(femoral_hernia)	0.000671366	32	4	0.000881168	43.0952	63	0.877437
Age_M94_first_reported_(other_disorders_of_cartilage)	0.00167842	39.9	10	0.00216795	40.9355	155	0.883378
Age_O14_first_reported_(gestational_[pregnancy-induced]_hypertension_with_significant_proteinuria)	0.00151057	34.5556	9	0.0024337	35.0977	174	0.883378
Age_O40_first_reported_(polyhydramnios)	0.000503525	35	3	0.00069934	35.24	50	0.88637
Age_F30_first_reported_(manic_episode)	0.000335683	46	2	0.000573459	38.8293	41	0.891784
Age_L52_first_reported_(erythema_nodosum)	0.000335683	22	2	0.000363657	31.0769	26	0.891784
Age_N00_first_reported_(acute_nephritic_syndrome)	0.000335683	10.5	2	0.000405617	16.1724	29	0.891784
Age_N17_first_reported_(acute_renal_failure)	0.000671366	44	4	0.000769274	51.4	55	0.892469
Age_F66_first_reported_(psychological_and_behavioural_disorders_associated_with_sexual_development_and_orientation)	0.000167842	28	1	0.000223789	34.1875	16	0.893892
Age_G06_first_reported_(intracranial_and_intraspinal_abscess_and_granuloma)	0.000167842	49	1	0.000251762	36.7778	18	0.893892
Age_G20_first_reported_(parkinson's_disease)	0.000167842	73	1	0.000209802	47.6667	15	0.893892
Age_O02_first_reported_(other_abnormal_products_of_conception)	0.00553877	35.1818	33	0.00913338	36.5743	653	0.908064
Age_G82_first_reported_(paraplegia_and_tetraplegia)	0.000167842	41	1	0.000195815	35.4286	14	0.910029
Age_I27_first_reported_(other_pulmonary_heart_diseases)	0.000167842	43	1	0.000181828	40.7692	13	0.910029
Age_K36_first_reported_(other_appendicitis)	0.000167842	16	1	0.000139868	37.1	10	0.910029
Age_N08_first_reported_(glomerular_disorders_in_diseases_classified_elsewhere)	0.000167842	43	1	0.000237776	43.1176	17	0.910029
Age_F39_first_reported_(unspecified_mood_[affective]_disorder)	0.000839208	44.6	5	0.00109097	43.2179	78	0.911018
Age_H55_first_reported_(nystagmus_and_other_irregular_eye_movements)	0.000167842	36	1	0.000279736	19.85	20	0.923372
Age_O98_first_reported_(maternal_infectious_and_parasitic_diseases_classifiable_elsewhere_but_complicating_pregnancy,_childbirth_and_the_puerperium)	0.000167842	24	1	0.000279736	37.1	20	0.923372
Age_F48_first_reported_(other_neurotic_disorders)	0.000335683	20	2	0.000363657	38.3846	26	0.923863
Age_M87_first_reported_(osteonecrosis)	0.000335683	55	2	0.00039163	45.9286	28	0.923863
Age_L40_first_reported_(psoriasis)	0.0124203	23.1081	74	0.0140987	25.2321	1008	0.924364
Age_Q76_first_reported_(congenital_malformations_of_spine_and_bony_thorax)	0.00117489	20.4286	7	0.00111894	28.6375	80	0.925051
Age_J13_first_reported_(pneumonia_due_to_streptococcus_pneumoniae)	0.000503525	44	3	0.000587445	29.8571	42	0.927018
Age_G37_first_reported_(other_demyelinating_diseases_of_central_nervous_system)	0.000503525	42.3333	3	0.000727313	40.7308	52	0.938624
Age_H17_first_reported_(corneal_scars_and_opacities)	0.000167842	9	1	0.000209802	40.8667	15	0.946129
Age_E24_first_reported_(cushing's_syndrome)	0.000167842	34	1	0.000209802	37.2667	15	0.954049
Age_G64_first_reported_(other_disorders_of_peripheral_nervous_system)	0.000167842	24	1	0.000223789	39.375	16	0.954049
Age_K01_first_reported_(embedded_and_impacted_teeth)	0.00251762	34.7333	15	0.00365055	37.9885	261	0.956228
Age_L43_first_reported_(lichen_planus)	0.000839208	54.4	5	0.000853195	44.9344	61	0.956998
Age_K75_first_reported_(other_inflammatory_liver_diseases)	0.00134273	29.25	8	0.00128679	30.8043	92	0.960332
Age_O44_first_reported_(placenta_praevia)	0.000671366	35.25	4	0.00114692	35.9268	82	0.961537
Age_G98_first_reported_(other_disorders_of_nervous_system,_not_elsewhere_classified)	0.00268546	32.375	16	0.00251762	26.0222	180	0.971008
Age_E53_first_reported_(deficiency_of_other_b_group_vitamins)	0.000671366	59.5	4	0.000867181	47.4032	62	0.971956
Age_J44_first_reported_(other_chronic_obstructive_pulmonary_disease)	0.00234978	52.2143	14	0.00244769	50.36	175	0.976662
Age_B15_first_reported_(acute_hepatitis_a)	0.00151057	20.3333	9	0.00149659	21.4673	107	0.979745
Age_G52_first_reported_(disorders_of_other_cranial_nerves)	0.000335683	16.5	2	0.000363657	39.1154	26	0.980173
Age_M07_first_reported_(psoriatic_and_enteropathic_arthropathies)	0.000335683	46	2	0.000447577	48.1562	32	0.980173
Age_F99_first_reported_(mental_disorder,_not_otherwise_specified)	0.000335683	46	2	0.000209802	43.4667	15	0.980772
Age_D56_first_reported_(thalassaemia)	0.000167842	31	1	0.000265749	29.9474	19	0.985983
Age_E74_first_reported_(other_disorders_of_carbohydrate_metabolism)	0.000167842	59	1	0.000153855	39	11	0.985983
Age_I24_first_reported_(other_acute_ischaemic_heart_diseases)	0.000167842	53	1	0.000181828	50.8462	13	0.985983
Age_Q43_first_reported_(other_congenital_malformations_of_intestine)	0.000167842	21	1	0.000209802	33.2667	15	0.985983
Age_L04_first_reported_(acute_lymphadenitis)	0.000839208	29.4	5	0.000923129	33.8788	66	0.9871
Age_G24_first_reported_(dystonia)	0.000671366	40.25	4	0.000671366	41.4792	48	0.994656
Age_B85_first_reported_(pediculosis_and_phthiriasis)	0.000335683	31	2	0.000545485	36.5385	39	0.996558
Age_F50_first_reported_(eating_disorders)	0.00251762	26.0667	15	0.00330088	23.9153	236	0.996581
Age_F02_first_reported_(dementia_in_other_diseases_classified_elsewhere)	0		0	0		0	1
Age_I68_first_reported_(cerebrovascular_disorders_in_diseases_classified_elsewhere)	0		0	0		0	1
Age_J14_first_reported_(pneumonia_due_to_haemophilus_influenzae)	0		0	0		0	1
